## Supplementary material for "Adverse drug withdrawal event signals in FAERS and Eudravigilance databases: a stratified disproportionality analysis study": EMA by timeperiod (part 3 of 3)

### Sheet: 2014-2018 (continued)
Drug	event	timeperiod	obs	exp_rrr	ic2.5	ic	ic97.5	exp_prr	prr2.5	prr	prr97.5	exp_ror	ror2.5	ror	ror97.5	n_drug	n_event	n_tot	n_event_prr	n_tot_prr	b	c	d
ETIZOLAM	Non_withdrawal_event	2014-2018	30	31.8065	-0.645574	-0.0830162	0.386724	31.8066	0.862487	0.943201	1.03147	328.893	0.0217938	0.0912151	0.381769	32	921424	927029	921394	926997	2	921394	5603
LIOTHYRONINE	Non_withdrawal_event	2004-2008	14	14.8726	-0.93805	-0.0843076	0.572537	14.8727	0.822244	0.941325	1.07765	116.791	0.0157546	0.119873	0.912078	15	206383	208151	206369	208136	1	206369	1767
BILASTINE	Withdrawal_event	2019-2023	2	2.15238	-2.674	-0.0853617	1.27444	2.15243	NA	NA	NA	2.15283	NA	NA	NA	828	6993	2690135	6991	2689307	826	6991	2682316
CODEINE CAMSILATE, CINEOLE	Non_withdrawal_event	2014-2018	44	46.7158	-0.543425	-0.0854653	0.309031	46.716	0.874112	0.941862	1.01486	493.42	0.0276814	0.0891735	0.287265	47	921424	927029	921380	926982	3	921380	5602
MIANSERIN	Withdrawal_event	2014-2018	4	4.27466	-1.82223	-0.0854734	0.994257	4.27487	0.352039	0.935701	2.48704	4.27654	0.349949	0.935335	2.49994	707	5605	927029	5601	926322	703	5601	920721
TIANEPTINE	Non_withdrawal_event	2009-2013	190	201.655	-0.298189	-0.0856737	0.112077	201.66	0.908878	0.942178	0.976699	1956.92	0.0552945	0.0970913	0.170482	203	473765	476924	473575	476721	13	473575	3146
NALTREXONE	Non_withdrawal_event	2004-2008	42	44.6178	-0.555721	-0.0862332	0.316789	44.6183	0.870608	0.941317	1.01777	350.721	0.0370843	0.119753	0.386709	45	206383	208151	206341	208106	3	206341	1765
BUPRENORPHINE	Non_withdrawal_event	2014-2018	2497	2650.87	-0.143405	-0.0862559	-0.0302319	2651.32	0.932514	0.941795	0.951169	28742.9	0.0742047	0.0868737	0.101706	2667	921424	927029	918927	924362	170	918927	5435
ERGOTAMINE TARTRATE, CAFFEINE	Non_withdrawal_event	2019-2023	15	15.9584	-0.90828	-0.0865566	0.551163	15.9584	0.828241	0.939943	1.06671	383.742	0.00516268	0.0390887	0.295956	16	2683142	2690135	2683127	2690119	1	2683127	6992
ELETRIPTAN	Non_withdrawal_event	2004-2008	70	74.363	-0.444561	-0.0866289	0.231323	74.3645	0.88606	0.941309	1	585.119	0.0482279	0.119634	0.296763	75	206383	208151	206313	208076	5	206313	1763
CODEINE, ETHYLMORPHINE HYDROCHLORIDE	Non_withdrawal_event	2009-2013	14	14.9006	-0.940681	-0.0869378	0.569907	14.9007	0.820698	0.939555	1.07562	150.016	0.0122682	0.0933233	0.709902	15	473765	476924	473751	476909	1	473751	3158
NOMEGESTROL ACETATE, ESTRADIOL	Withdrawal_event	2019-2023	1	1.09439	-3.88527	-0.0880408	1.55172	1.0944	NA	NA	NA	1.09465	NA	NA	NA	421	6993	2690135	6992	2689714	420	6992	2682722
ESTRADIOL, LEVONORGESTREL	Non_withdrawal_event	2019-2023	136	144.623	-0.341143	-0.088376	0.143775	144.624	0.901811	0.940373	0.980583	3457.48	0.0200276	0.039335	0.0772553	145	2683142	2690135	2683006	2689990	9	2683006	6984
MEDROXYPROGESTERONE ACETATE, ESTROGENS CONJUGATED	Non_withdrawal_event	2014-2018	28	29.8186	-0.67319	-0.0892419	0.39532	29.8187	0.853366	0.939009	1.03325	328.894	0.020276	0.0851339	0.357456	30	921424	927029	921396	926999	2	921396	5603
NALMEFENE	Non_withdrawal_event	2014-2018	597	635.136	-0.207341	-0.0892632	0.0241114	635.163	0.920784	0.939917	0.959447	6952.14	0.0627321	0.0858729	0.11755	639	921424	927029	920827	926390	42	920827	5563
ESTRADIOL, NORETHISTERONE	Non_withdrawal_event	2019-2023	893	950.523	-0.186207	-0.090012	0.00303815	950.543	0.924129	0.939463	0.955052	23212.9	0.0295897	0.03847	0.0500155	953	2683142	2690135	2682249	2689182	60	2682249	6933
TOPIRAMATE	Withdrawal_event	2009-2013	10	10.684	-1.12119	-0.0910499	0.665521	10.6863	0.503973	0.935774	1.73754	10.6909	0.501816	0.935373	1.74351	1613	3159	476924	3149	475311	1603	3149	472162
TETRAZEPAM	Non_withdrawal_event	2019-2023	14	14.961	-0.946324	-0.0925814	0.564263	14.961	0.817389	0.935766	1.07129	383.743	0.0047968	0.0364828	0.277475	15	2683142	2690135	2683128	2690120	1	2683128	6992
A/MICHIGAN/45/2015 (H1N1)PDM09-LIKE STRAIN (A/SINGAPORE/GP1908/2015, IVR-180), A/SINGAPORE/INFIMH-16-0019/2016 (H3N2)-LIKE STRAIN (A/SINGAPORE/INFIMH-16-0019/2016, NIB-104), B/COLORADO/06/2017-LIKE VIRUS (B/VICTORIA/2/87 LINEAGE) (B/MARYLAND/15/2016, NYMC BX-69A)	Withdrawal_event	2009-2013	2	2.16595	-2.68136	-0.092721	1.26708	2.16606	NA	NA	NA	2.16717	NA	NA	NA	327	3159	476924	3157	476597	325	3157	473440
BACLOFEN	Non_withdrawal_event	2014-2018	1792	1913.36	-0.162093	-0.094513	-0.0285004	1913.61	0.92512	0.936448	0.947915	22352.2	0.0670894	0.0801712	0.0958038	1925	921424	927029	919632	925104	133	919632	5472
BENZOYLECGONINE	Non_withdrawal_event	2014-2018	13	13.9154	-0.98427	-0.0946468	0.583242	13.9154	0.807892	0.934219	1.0803	164.42	0.0103414	0.0790657	0.604499	14	921424	927029	921411	927015	1	921411	5604
HYDROMORPHONE	Non_withdrawal_event	2019-2023	320	342.108	-0.258689	-0.0962361	0.0574454	342.111	0.909203	0.935368	0.962287	8852.93	0.0236605	0.0361462	0.0552207	343	2683142	2690135	2682822	2689792	23	2682822	6970
OXYCODONE	Non_withdrawal_event	2009-2013	958	1024.17	-0.189132	-0.0963104	-0.00641997	1024.31	0.919631	0.93526	0.951154	11184.4	0.0673389	0.0856554	0.108954	1031	473765	476924	472807	475893	73	472807	3086
LOPRAZOLAM	Non_withdrawal_event	2019-2023	166	177.537	-0.324566	-0.0966573	0.114355	177.538	0.8988	0.935011	0.972681	4611.91	0.0200252	0.0359938	0.0646963	178	2683142	2690135	2682976	2689957	12	2682976	6981
BACLOFEN	Non_withdrawal_event	2009-2013	1030	1102.65	-0.18775	-0.0982815	-0.0115394	1102.82	0.918783	0.933972	0.949412	12282.8	0.0666122	0.083857	0.105566	1110	473765	476924	472735	475814	80	472735	3079
PERAZINE	Non_withdrawal_event	2019-2023	54	57.8492	-0.509095	-0.0984574	0.260413	57.8493	0.870314	0.93346	1.00119	1535.61	0.0127325	0.0351653	0.0971212	58	2683142	2690135	2683088	2690077	4	2683088	6989
METHADONE	Non_withdrawal_event	2019-2023	2873	3076.98	-0.152183	-0.0989407	-0.0466757	3077.21	0.92473	0.933636	0.942629	83795.5	0.0297617	0.0342859	0.0394977	3085	2683142	2690135	2680269	2687050	212	2680269	6781
DIHYDROCODEINE TARTRATE, PARACETAMOL	Non_withdrawal_event	2004-2008	12	12.8896	-1.02937	-0.0991826	0.602019	12.8896	0.795774	0.930981	1.08916	116.792	0.013353	0.102747	0.790608	13	206383	208151	206371	208138	1	206371	1767
CODEINE HYDROCHLORIDE, PAPAVERINE HYDROCHLORIDE	Non_withdrawal_event	2019-2023	13	13.9636	-0.989092	-0.099468	0.578421	13.9636	0.805101	0.930991	1.07657	383.743	0.00443109	0.0338769	0.258998	14	2683142	2690135	2683129	2690121	1	2683129	6992
NOSCAPINE HYDROCHLORIDE, CODEINE HYDROCHLORIDE DIHYDRATE, HYOSCINE METHONITRATE, MORPHINE HYDROCHLORIDE, PAPAVERINE HYDROCHLORIDE	Non_withdrawal_event	2019-2023	13	13.9636	-0.989092	-0.099468	0.578421	13.9636	0.805101	0.930991	1.07657	383.743	0.00443109	0.0338769	0.258998	14	2683142	2690135	2683129	2690121	1	2683129	6992
CANNABIS	Non_withdrawal_event	2014-2018	590	632.155	-0.218271	-0.0994811	0.0145502	632.184	0.913238	0.933273	0.953748	7619.78	0.0572933	0.07743	0.104644	636	921424	927029	920834	926393	46	920834	5559
LYSERGIDE	Non_withdrawal_event	2019-2023	173	185.516	-0.323576	-0.100495	0.106373	185.517	0.896505	0.932527	0.969997	4996.93	0.0196943	0.0346212	0.0608619	186	2683142	2690135	2682969	2689949	13	2682969	6980
CHLORDIAZEPOXIDE, CLIDINIUM BROMIDE	Non_withdrawal_event	2009-2013	12	12.9139	-1.03199	-0.1018	0.599402	12.9139	0.794278	0.92923	1.08711	150.017	0.0103981	0.079991	0.615362	13	473765	476924	473753	476911	1	473753	3158
ETHINYLESTRADIOL, NORELGESTROMIN	Withdrawal_event	2019-2023	1	1.10999	-3.89931	-0.102085	1.53767	1.11	NA	NA	NA	1.11029	NA	NA	NA	427	6993	2690135	6992	2689708	426	6992	2682716
ACETYLSALICYLIC ACID, CAFFEINE, CODEINE PHOSPHATE	Non_withdrawal_event	2014-2018	12	12.9214	-1.0328	-0.102607	0.598595	12.9214	0.793817	0.928691	1.08648	164.42	0.00948841	0.0729836	0.561381	13	921424	927029	921412	927016	1	921412	5604
ROSIGLITAZONE	Non_withdrawal_event	2014-2018	12	12.9214	-1.0328	-0.102607	0.598595	12.9214	0.793817	0.928691	1.08648	164.42	0.00948841	0.0729836	0.561381	13	921424	927029	921412	927016	1	921412	5604
BUPRENORPHINE, NALOXONE	Non_withdrawal_event	2014-2018	272	292.222	-0.279883	-0.103277	0.0630115	292.229	0.901005	0.930777	0.961533	3629.83	0.0484913	0.0749346	0.115798	294	921424	927029	921152	926735	22	921152	5583
NALTREXONE	Non_withdrawal_event	2014-2018	123	132.196	-0.369956	-0.103612	0.139942	132.197	0.886416	0.930428	0.976626	1646.65	0.0391895	0.0746971	0.142376	133	921424	927029	921301	926896	10	921301	5595
NALMEFENE	Non_withdrawal_event	2019-2023	218	234.389	-0.302289	-0.104347	0.0807254	234.391	0.897451	0.930072	0.963878	6538.09	0.0203431	0.0333431	0.0546504	235	2683142	2690135	2682924	2689900	17	2682924	6976
DELORAZEPAM	Withdrawal_event	2014-2018	3	3.26495	-2.15572	-0.105274	1.08852	3.2651	0.29718	0.918808	2.84073	3.26671	0.295166	0.918354	2.85729	540	5605	927029	5602	926489	537	5602	920887
ETHANOL	Non_withdrawal_event	2014-2018	858	923.383	-0.204062	-0.105892	-0.0109955	923.449	0.912096	0.929126	0.946473	11810.7	0.0569473	0.0726462	0.0926731	929	921424	927029	920566	926100	71	920566	5534
METHADONE	Non_withdrawal_event	2009-2013	644	693.377	-0.220102	-0.106499	0.00274447	693.449	0.908953	0.928691	0.948858	8228.19	0.0591588	0.0782675	0.103549	698	473765	476924	473121	476226	54	473121	3105
HYDROMORPHONE	Non_withdrawal_event	2014-2018	203	218.67	-0.312387	-0.10702	0.0845256	218.674	0.893496	0.928324	0.964511	2802.57	0.0441285	0.0724335	0.118894	220	921424	927029	921221	926809	17	921221	5588
AMITRIPTYLINE HYDROCHLORIDE, MEDAZEPAM	Non_withdrawal_event	2019-2023	12	12.9662	-1.03761	-0.107415	0.593787	12.9662	0.791075	0.925482	1.08273	383.743	0.00406559	0.0312709	0.240524	13	2683142	2690135	2683130	2690122	1	2683130	6992
ETHYLMORPHINE	Non_withdrawal_event	2019-2023	12	12.9662	-1.03761	-0.107415	0.593787	12.9662	0.791075	0.925482	1.08273	383.743	0.00406559	0.0312709	0.240524	13	2683142	2690135	2683130	2690122	1	2683130	6992
DOXYLAMINE HYDROGEN SUCCINATE, PARACETAMOL, CAFFEINE, CODEINE PHOSPHATE	Non_withdrawal_event	2019-2023	12	12.9662	-1.03761	-0.107415	0.593787	12.9662	0.791075	0.925482	1.08273	383.743	0.00406559	0.0312709	0.240524	13	2683142	2690135	2683130	2690122	1	2683130	6992
AMITRIPTYLINE, PERPHENAZINE	Non_withdrawal_event	2009-2013	23	24.8344	-0.758244	-0.108437	0.420626	24.8345	0.825033	0.926131	1.03962	300.122	0.0180606	0.0766356	0.325184	25	473765	476924	473742	476899	2	473742	3157
BENPERIDOL	Non_withdrawal_event	2014-2018	23	24.8488	-0.759066	-0.109259	0.419805	24.8489	0.824555	0.925594	1.03902	328.896	0.0164836	0.069931	0.296679	25	921424	927029	921401	927004	2	921401	5603
PSILOCYBE CUBENSIS WHOLE	Non_withdrawal_event	2019-2023	24	25.9324	-0.744443	-0.109526	0.409623	25.9324	0.828282	0.925482	1.03409	767.592	0.00738806	0.0312666	0.132322	26	2683142	2690135	2683118	2690109	2	2683118	6991
HYDROMORPHONE	Non_withdrawal_event	2004-2008	169	182.437	-0.335865	-0.110063	0.0991432	182.449	0.887257	0.926286	0.967032	1764.52	0.0563672	0.0957766	0.162739	184	206383	208151	206214	207967	15	206214	1753
TIZANIDINE	Withdrawal_event	2019-2023	1	1.12038	-3.9086	-0.111373	1.52838	1.1204	NA	NA	NA	1.12072	NA	NA	NA	431	6993	2690135	6992	2689704	430	6992	2682712
TIMOLOL	Withdrawal_event	2014-2018	2	2.20082	-2.70011	-0.111467	1.24834	2.20089	NA	NA	NA	2.20212	NA	NA	NA	364	5605	927029	5603	926665	362	5603	921062
PERGOLIDE	Non_withdrawal_event	2014-2018	11	11.9274	-1.08843	-0.111896	0.615338	11.9275	0.777602	0.922242	1.09379	164.421	0.00863599	0.0669016	0.518275	12	921424	927029	921413	927017	1	921413	5604
BETAHISTINE	Withdrawal_event	2004-2008	1	1.12119	-3.90931	-0.112087	1.52767	1.12126	NA	NA	NA	1.1223	NA	NA	NA	132	1768	208151	1767	208019	131	1767	206252
METHADONE	Non_withdrawal_event	2004-2008	274	296.46	-0.289406	-0.113464	0.0522352	296.493	0.893031	0.924138	0.956328	2956.24	0.0613761	0.0926853	0.139966	299	206383	208151	206109	207852	25	206109	1743
HYDROMORPHONE	Non_withdrawal_event	2009-2013	240	260.265	-0.305076	-0.116711	0.0599622	260.276	0.888906	0.922099	0.956532	3320.86	0.0466376	0.0722703	0.111991	262	473765	476924	473525	476662	22	473525	3137
OXYCODONE	Non_withdrawal_event	2004-2008	425	461.05	-0.257791	-0.117329	0.016527	461.131	0.8963	0.921647	0.94771	4767.55	0.0642425	0.0891444	0.123699	465	206383	208151	205958	207686	40	205958	1728
LOPRAZOLAM	Non_withdrawal_event	2009-2013	32	34.7682	-0.661226	-0.117927	0.338307	34.7684	0.831595	0.920377	1.01864	450.317	0.0217493	0.0710611	0.232177	35	473765	476924	473733	476889	3	473733	3156
BUPRENORPHINE	Non_withdrawal_event	2019-2023	4162	4517.23	-0.162314	-0.118147	-0.0746543	4517.83	0.913307	0.92124	0.929241	148383	0.025142	0.028049	0.0312922	4529	2683142	2690135	2678980	2685606	367	2678980	6626
FLUPENTIXOL, MELITRACEN	Non_withdrawal_event	2009-2013	21	22.8477	-0.801832	-0.118941	0.431853	22.8477	0.810218	0.919128	1.04268	300.123	0.0163997	0.0699713	0.298541	23	473765	476924	473744	476901	2	473744	3157
ACEPROMETAZINE MALEATE, DIPOTASSIUM CLORAZEPATE, ACEPROMAZINE MALEATE	Non_withdrawal_event	2009-2013	85	92.384	-0.44266	-0.119506	0.170703	92.3854	0.864443	0.920058	0.979251	1202.62	0.0342087	0.0706793	0.146032	93	473765	476924	473680	476831	8	473680	3151
BUPRENORPHINE	Non_withdrawal_event	2009-2013	1281	1391.72	-0.199654	-0.119554	-0.0416466	1392.05	0.905596	0.920228	0.935097	18656.8	0.0567527	0.0686612	0.0830685	1401	473765	476924	472484	475523	120	472484	3039
SULFOGAIACOL, CODEINE CAMSILATE, GRINDELIA	Non_withdrawal_event	2014-2018	64	69.5768	-0.494919	-0.119637	0.211932	69.5772	0.856174	0.919842	0.988244	987.348	0.0280611	0.0648201	0.149732	70	921424	927029	921360	926959	6	921360	5599
SULFOGAIACOL, GRINDELIA SOFT HYDROALCOHOLIC EXTRACT, CODEINE CAMSILATE	Non_withdrawal_event	2014-2018	64	69.5768	-0.494919	-0.119637	0.211932	69.5772	0.856174	0.919842	0.988244	987.348	0.0280611	0.0648201	0.149732	70	921424	927029	921360	926959	6	921360	5599
OPIUM	Non_withdrawal_event	2019-2023	33	35.9064	-0.654395	-0.120032	0.329884	35.9065	0.83285	0.919055	1.01418	1151.55	0.00878692	0.028657	0.0934602	36	2683142	2690135	2683109	2690099	3	2683109	6990
PARACETAMOL, CAFFEINE, CODEINE	Non_withdrawal_event	2009-2013	84	91.3906	-0.446136	-0.120966	0.170866	91.392	0.862946	0.919117	0.978944	1202.62	0.0337936	0.0698476	0.144367	92	473765	476924	473681	476832	8	473681	3151
NALOXEGOL	Non_withdrawal_event	2019-2023	110	119.688	-0.403578	-0.121247	0.135607	119.688	0.870787	0.919052	0.969994	3842.23	0.0149789	0.0286292	0.0547188	120	2683142	2690135	2683032	2690015	10	2683032	6983
NALOXONE	Non_withdrawal_event	2009-2013	31	33.7748	-0.674481	-0.121796	0.341039	33.775	0.826712	0.917839	1.01901	450.317	0.0210352	0.0688403	0.225289	34	473765	476924	473734	476890	3	473734	3156
NORDAZEPAM	Non_withdrawal_event	2019-2023	230	250.348	-0.314588	-0.122044	0.0583009	250.349	0.885007	0.918716	0.953709	8081.06	0.0181949	0.0284616	0.0445215	251	2683142	2690135	2682912	2689884	21	2682912	6972
ACETYLSALICYLIC ACID, CODEINE PHOSPHATE	Non_withdrawal_event	2009-2013	10	10.9271	-1.15222	-0.122075	0.634496	10.9272	0.759161	0.915151	1.10319	150.017	0.00853063	0.0666589	0.520877	11	473765	476924	473755	476913	1	473755	3158
LEVOMETHADONE	Non_withdrawal_event	2004-2008	20	21.8131	-0.823639	-0.122269	0.440486	21.8133	0.803378	0.916871	1.0464	233.707	0.0199877	0.0855774	0.366399	22	206383	208151	206363	208129	2	206363	1766
TAPENTADOL	Non_withdrawal_event	2009-2013	333	362.582	-0.281776	-0.12261	0.0281264	362.605	0.889608	0.918355	0.94803	4844.84	0.0477408	0.0687329	0.0989555	365	473765	476924	473432	476559	32	473432	3127
BENZOYL PEROXIDE, POTASSIUM HYDROXYQUINOLINE SULFATE	Non_withdrawal_event	2014-2018	10	10.9335	-1.15302	-0.122877	0.633694	10.9335	0.75872	0.91462	1.10255	164.421	0.00778436	0.0608196	0.475186	11	921424	927029	921414	927018	1	921414	5604
DRY EXTRACT OF ST. JOHN'S WORT (5-7:1), EXTRACTION SOLVENT: ETHANOL 60% V/V	Non_withdrawal_event	2014-2018	10	10.9335	-1.15302	-0.122877	0.633694	10.9335	0.75872	0.91462	1.10255	164.421	0.00778436	0.0608196	0.475186	11	921424	927029	921414	927018	1	921414	5604
FLUPENTIXOL, MELITRACEN	Non_withdrawal_event	2014-2018	62	67.5889	-0.5052	-0.123563	0.212959	67.5893	0.851927	0.917305	0.987701	987.35	0.0271527	0.0627944	0.14522	68	921424	927029	921362	926961	6	921362	5599
METHADONE	Non_withdrawal_event	2014-2018	1509	1644.99	-0.198171	-0.12445	-0.0525894	1645.24	0.90355	0.917193	0.931042	24603	0.0516449	0.0613341	0.0728411	1655	921424	927029	919915	925374	146	919915	5459
DIAMORPHINE	Non_withdrawal_event	2019-2023	1318	1437.25	-0.203872	-0.124919	-0.0480981	1437.32	0.902636	0.916986	0.931564	48015.2	0.022784	0.0274496	0.0330708	1441	2683142	2690135	2681824	2688694	123	2681824	6870
PROPYPHENAZONE	Non_withdrawal_event	2009-2013	20	21.8543	-0.826296	-0.124927	0.437828	21.8544	0.80187	0.915149	1.04443	300.124	0.0155697	0.0666392	0.285221	22	473765	476924	473745	476902	2	473745	3157
DYDROGESTERONE, ESTRADIOL	Withdrawal_event	2014-2018	1	1.13669	-3.92304	-0.125814	1.51394	1.13671	NA	NA	NA	1.13754	NA	NA	NA	188	5605	927029	5604	926841	187	5604	921237
OXETORONE	Non_withdrawal_event	2019-2023	125	136.644	-0.392117	-0.128003	0.113686	136.644	0.868531	0.914783	0.963497	4611.98	0.0149822	0.0271033	0.0490309	137	2683142	2690135	2683017	2689998	12	2683017	6981
CROMOGLICIC ACID	Withdrawal_event	2014-2018	1	1.14273	-3.92836	-0.131134	1.50862	1.14276	NA	NA	NA	1.14363	NA	NA	NA	189	5605	927029	5604	926840	188	5604	921236
PRUCALOPRIDE	Withdrawal_event	2014-2018	1	1.14273	-3.92836	-0.131134	1.50862	1.14276	NA	NA	NA	1.14363	NA	NA	NA	189	5605	927029	5604	926840	188	5604	921236
INFLUENZA VIRUS INACTIVATED SURFACE ANTIGEN STRAIN A (H1N1), INFLUENZA VIRUS INACTIVATED SURFACE ANTIGEN STRAIN A (H3N2), INFLUENZA VIRUS INACTIVATED SURFACE ANTIGEN STRAIN B	Withdrawal_event	2009-2013	2	2.23881	-2.72026	-0.131621	1.22818	2.23898	NA	NA	NA	2.24057	NA	NA	NA	338	3159	476924	3157	476586	336	3157	473429
AMFEPRAMONE	Non_withdrawal_event	2004-2008	9	9.91506	-1.22574	-0.132672	0.657324	9.91511	0.738279	0.907706	1.11601	116.793	0.00975772	0.0770591	0.608555	10	206383	208151	206374	208141	1	206374	1767
DIHYDROCODEINE TARTRATE, PARACETAMOL	Non_withdrawal_event	2009-2013	9	9.93376	-1.22833	-0.13526	0.654736	9.93378	0.736891	0.905999	1.11392	150.018	0.00759847	0.0599929	0.473668	10	473765	476924	473756	476914	1	473756	3158
ACETYLSALICYLIC ACID, CAFFEINE, CODEINE PHOSPHATE	Non_withdrawal_event	2009-2013	9	9.93376	-1.22833	-0.13526	0.654736	9.93378	0.736891	0.905999	1.11392	150.018	0.00759847	0.0599929	0.473668	10	473765	476924	473756	476914	1	473756	3158
DOXYLAMINE HYDROGEN SUCCINATE, PARACETAMOL, CAFFEINE, CODEINE PHOSPHATE	Non_withdrawal_event	2009-2013	9	9.93376	-1.22833	-0.13526	0.654736	9.93378	0.736891	0.905999	1.11392	150.018	0.00759847	0.0599929	0.473668	10	473765	476924	473756	476914	1	473756	3158
DEXTROMETHORPHAN HYDROBROMIDE, PROMETHAZINE HYDROCHLORIDE, PARACETAMOL	Non_withdrawal_event	2009-2013	9	9.93376	-1.22833	-0.13526	0.654736	9.93378	0.736891	0.905999	1.11392	150.018	0.00759847	0.0599929	0.473668	10	473765	476924	473756	476914	1	473756	3158
SYZYGIUM CUMINI MOTHER TINCTURE	Non_withdrawal_event	2014-2018	9	9.93954	-1.22912	-0.136058	0.653938	9.93955	0.736464	0.905474	1.11327	164.421	0.00693374	0.0547376	0.432119	10	921424	927029	921415	927019	1	921415	5604
BETAMETHASONE VALERATE, CLIOQUINOL	Non_withdrawal_event	2014-2018	9	9.93954	-1.22912	-0.136058	0.653938	9.93955	0.736464	0.905474	1.11327	164.421	0.00693374	0.0547376	0.432119	10	921424	927029	921415	927019	1	921415	5604
DESOXIMETASONE	Non_withdrawal_event	2014-2018	9	9.93954	-1.22912	-0.136058	0.653938	9.93955	0.736464	0.905474	1.11327	164.421	0.00693374	0.0547376	0.432119	10	921424	927029	921415	927019	1	921415	5604
OXITRIPTAN	Non_withdrawal_event	2014-2018	9	9.93954	-1.22912	-0.136058	0.653938	9.93955	0.736464	0.905474	1.11327	164.421	0.00693374	0.0547376	0.432119	10	921424	927029	921415	927019	1	921415	5604
RHODIOLA ROSEA	Non_withdrawal_event	2014-2018	9	9.93954	-1.22912	-0.136058	0.653938	9.93955	0.736464	0.905474	1.11327	164.421	0.00693374	0.0547376	0.432119	10	921424	927029	921415	927019	1	921415	5604
PARACETAMOL, OPIUM	Withdrawal_event	2014-2018	1	1.14878	-3.93366	-0.136434	1.50332	1.14881	NA	NA	NA	1.14971	NA	NA	NA	190	5605	927029	5604	926839	189	5604	921235
PATISIRAN	Withdrawal_event	2019-2023	1	1.14898	-3.93384	-0.13661	1.50315	1.149	NA	NA	NA	1.14939	NA	NA	NA	442	6993	2690135	6992	2689693	441	6992	2682701
ROPIVACAINE	Withdrawal_event	2019-2023	1	1.14898	-3.93384	-0.13661	1.50315	1.149	NA	NA	NA	1.14939	NA	NA	NA	442	6993	2690135	6992	2689693	441	6992	2682701
CARBIDOPA	Non_withdrawal_event	2014-2018	18	19.8791	-0.882675	-0.139563	0.449759	19.8791	0.782403	0.905473	1.0479	328.897	0.0126958	0.0547283	0.235919	20	921424	927029	921406	927009	2	921406	5603
DIMENHYDRINATE	Withdrawal_event	2009-2013	1	1.15252	-3.93694	-0.139708	1.50005	1.15258	NA	NA	NA	1.1536	NA	NA	NA	174	3159	476924	3158	476750	173	3158	473592
DIAZEPAM, OCTATROPINE METHYLBROMIDE	Non_withdrawal_event	2019-2023	9	9.97401	-1.23388	-0.140814	0.649182	9.97401	0.733919	0.902345	1.10942	383.743	0.00297097	0.0234532	0.185142	10	2683142	2690135	2683133	2690125	1	2683133	6992
LEVOMETHADONE	Non_withdrawal_event	2009-2013	45	49.6688	-0.593422	-0.140924	0.249512	49.6693	0.826035	0.905992	0.993689	750.983	0.0237703	0.0599215	0.151054	50	473765	476924	473720	476874	5	473720	3154
LEVODOPA	Non_withdrawal_event	2014-2018	173	190.839	-0.364278	-0.141196	0.0656721	190.843	0.864992	0.906505	0.95001	3133.51	0.0343538	0.0552097	0.0887269	192	921424	927029	921251	926837	19	921251	5586
VARENICLINE	Withdrawal_event	2004-2008	71	78.4151	-0.497621	-0.142358	0.173487	78.7592	0.711615	0.901482	1.14201	78.826	0.709705	0.900718	1.14314	9232	1768	208151	1697	198919	9161	1697	197222
CHLORDIAZEPOXIDE	Non_withdrawal_event	2004-2008	17	18.8386	-0.910987	-0.14413	0.460032	18.8388	0.77342	0.902394	1.05287	233.71	0.0167933	0.0727397	0.315071	19	206383	208151	206366	208132	2	206366	1766
NALOXONE	Non_withdrawal_event	2019-2023	55	60.8414	-0.551031	-0.144374	0.211451	60.8416	0.832081	0.903987	0.982107	2304.07	0.0102745	0.0238708	0.0554594	61	2683142	2690135	2683087	2690074	6	2683087	6987
BUPRENORPHINE, NALOXONE	Non_withdrawal_event	2019-2023	249	275.283	-0.329317	-0.144491	0.0290643	275.285	0.870051	0.904516	0.940347	10398.8	0.016086	0.023945	0.0356438	276	2683142	2690135	2682893	2689859	27	2682893	6966
TAMSULOSIN HYDROCHLORIDE, DUTASTERIDE	Withdrawal_event	2009-2013	1	1.15915	-3.94271	-0.145479	1.49428	1.15921	NA	NA	NA	1.16027	NA	NA	NA	175	3159	476924	3158	476749	174	3158	473591
RASAGILINE	Non_withdrawal_event	2019-2023	265	293.236	-0.324799	-0.145807	0.0225949	293.239	0.870166	0.9037	0.938527	11172.2	0.0161549	0.0237195	0.0348263	294	2683142	2690135	2682877	2689841	29	2682877	6964
NALDEMEDINE	Non_withdrawal_event	2019-2023	36	39.896	-0.656244	-0.146317	0.286149	39.8961	0.813786	0.902344	1.00054	1535.62	0.00834221	0.0234434	0.0658807	40	2683142	2690135	2683106	2690095	4	2683106	6989
ACETAZOLAMIDE	Withdrawal_event	2014-2018	3	3.37378	-2.19683	-0.146386	1.04741	3.374	0.287558	0.889152	2.74932	3.37628	0.285616	0.888552	2.76429	558	5605	927029	5602	926471	555	5602	920869
OXETORONE	Non_withdrawal_event	2014-2018	61	67.5889	-0.531769	-0.146832	0.192251	67.5893	0.832692	0.902509	0.97818	1152.12	0.0242081	0.0529461	0.1158	68	921424	927029	921363	926961	7	921363	5598
DIAMORPHINE	Non_withdrawal_event	2014-2018	461	510.892	-0.282839	-0.1481	-0.0194501	510.92	0.876229	0.902294	0.929134	8791.61	0.0394132	0.0524363	0.0697626	514	921424	927029	920963	926515	53	920963	5552
CYCLIZINE	Withdrawal_event	2004-2008	1	1.16366	-3.94662	-0.149394	1.49036	1.16376	NA	NA	NA	1.16517	NA	NA	NA	137	1768	208151	1767	208014	136	1767	206247
LACTOSE	Withdrawal_event	2019-2023	11	12.2618	-1.12674	-0.150201	0.577032	12.264	0.496832	0.896931	1.61923	12.2673	0.496013	0.89669	1.62103	4717	6993	2690135	6982	2685418	4706	6982	2678436
METHYLENEDIOXYMETHAMPHETAMINE	Non_withdrawal_event	2009-2013	8	8.94039	-1.31966	-0.151383	0.677201	8.9404	0.710261	0.894814	1.12732	150.018	0.00666781	0.0533269	0.426491	9	473765	476924	473757	476915	1	473757	3158
CLOBETASONE	Non_withdrawal_event	2009-2013	8	8.94039	-1.31966	-0.151383	0.677201	8.9404	0.710261	0.894814	1.12732	150.018	0.00666781	0.0533269	0.426491	9	473765	476924	473757	476915	1	473757	3158
THIOPENTAL SODIUM, SODIUM CARBONATE	Non_withdrawal_event	2014-2018	8	8.94558	-1.32046	-0.152177	0.676407	8.94559	0.709849	0.894295	1.12667	164.421	0.0060845	0.0486555	0.389081	9	921424	927029	921416	927020	1	921416	5604
TROPICAMIDE	Withdrawal_event	2014-2018	1	1.16692	-3.94945	-0.152219	1.48754	1.16695	NA	NA	NA	1.16797	NA	NA	NA	193	5605	927029	5604	926836	192	5604	921232
B/MASSACHUSETTS/2/2012 -DERIVED STRAIN USED (NYMC BX-51B), A/TEXAS/50/2012 (H3N2) â€“ DERIVED STRAIN USED (NYMC X-223A), A/CALIFORNIA/7/2009 (H1N1)PDM09-DERIVED STRAIN USED (NYMC X-181)	Withdrawal_event	2009-2013	2	2.27855	-2.74105	-0.152405	1.2074	2.27875	NA	NA	NA	2.28061	NA	NA	NA	344	3159	476924	3157	476580	342	3157	473423
INFLUENZA VIRUS A/DARWIN/9/2021 SAN-010 (H3N2), INFLUENZA VIRUS B/AUSTRIA/1359417/2021-LIKE STRAIN (B/AUSTRIA/1359417/2021, BVR-26), INFLUENZA A/VICTORIA/4897/2022 IVR-238 (H1N1), INACTIVATED	Withdrawal_event	2009-2013	2	2.27855	-2.74105	-0.152405	1.2074	2.27875	NA	NA	NA	2.28061	NA	NA	NA	344	3159	476924	3157	476580	342	3157	473423
ZOLMITRIPTAN	Withdrawal_event	2019-2023	1	1.16717	-3.94967	-0.152443	1.48731	1.1672	NA	NA	NA	1.16764	NA	NA	NA	449	6993	2690135	6992	2689686	448	6992	2682694
AMOXAPINE	Non_withdrawal_event	2019-2023	17	18.9506	-0.919317	-0.15246	0.451702	18.9506	0.768856	0.897068	1.04666	767.594	0.00511593	0.0221471	0.0958761	19	2683142	2690135	2683125	2690116	2	2683125	6991
BUPRENORPHINE	Non_withdrawal_event	2004-2008	837	931.024	-0.252918	-0.153504	-0.0574451	931.45	0.878754	0.898599	0.918891	12584.4	0.0538517	0.0665107	0.0821454	939	206383	208151	205546	207212	102	205546	1666
TRIFLUOPERAZINE	Non_withdrawal_event	2014-2018	33	36.7763	-0.688461	-0.154097	0.295819	36.7764	0.802093	0.897314	1.00384	658.019	0.0177613	0.0501505	0.141605	37	921424	927029	921391	926992	4	921391	5601
PHENELZINE	Non_withdrawal_event	2004-2008	32	35.6942	-0.698619	-0.15532	0.300915	35.6949	0.798705	0.896488	1.00624	467.916	0.0241605	0.0683883	0.193579	36	206383	208151	206351	208115	4	206351	1764
CARBIDOPA	Non_withdrawal_event	2009-2013	16	17.8808	-0.948659	-0.155731	0.464502	17.8808	0.759973	0.894812	1.05358	300.126	0.0122528	0.0533109	0.231952	18	473765	476924	473749	476906	2	473749	3157
LOPERAMIDE	Withdrawal_event	2009-2013	2	2.28518	-2.74448	-0.15584	1.20396	2.28538	NA	NA	NA	2.28728	NA	NA	NA	345	3159	476924	3157	476579	343	3157	473422
ABACAVIR	Withdrawal_event	2009-2013	1	1.17239	-3.95418	-0.156953	1.4828	1.17246	NA	NA	NA	1.17361	NA	NA	NA	177	3159	476924	3158	476747	176	3158	473589
DIDANOSINE	Withdrawal_event	2009-2013	1	1.17239	-3.95418	-0.156953	1.4828	1.17246	NA	NA	NA	1.17361	NA	NA	NA	177	3159	476924	3158	476747	176	3158	473589
PROPOFOL	Withdrawal_event	2019-2023	6	6.7483	-1.53319	-0.157202	0.770875	6.74902	0.399633	0.889018	1.97769	6.75097	0.398778	0.888761	1.98079	2596	6993	2690135	6987	2687539	2590	6987	2680552
PRAMIPEXOLE	Withdrawal_event	2009-2013	13	14.5854	-1.04982	-0.160192	0.517697	14.5927	0.517533	0.890854	1.53347	14.6034	0.515491	0.890206	1.53731	2202	3159	476924	3146	474722	2189	3146	471576
ISPAGHULA SEED, SENNA PODS, TINNEVELLY, ISPAGHULA HUSK	Non_withdrawal_event	2019-2023	16	17.9532	-0.954334	-0.161406	0.458828	17.9532	0.75691	0.891205	1.04933	767.594	0.00479188	0.0208443	0.0906715	18	2683142	2690135	2683126	2690117	2	2683126	6991
LEVOCETIRIZINE	Withdrawal_event	2009-2013	2	2.29842	-2.75133	-0.162686	1.19712	2.29864	NA	NA	NA	2.30063	NA	NA	NA	347	3159	476924	3157	476577	345	3157	473420
METHYLENEDIOXYMETHAMPHETAMINE	Non_withdrawal_event	2014-2018	93	104.365	-0.473753	-0.165497	0.112639	104.366	0.831922	0.891091	0.954468	1976.75	0.0257744	0.0470469	0.0858763	105	921424	927029	921331	926924	12	921331	5593
B/BRISBANE/60/2008-LIKE VIRUS, A/CALIFORNIA/7/2009 (H1N1), A/PERTH/16/2009 (H3N2) - LIKE STRAIN (A/VICTORIA/210/2009 REASS. NYMC X-187)	Withdrawal_event	2009-2013	2	2.30505	-2.75474	-0.166097	1.19371	2.30527	NA	NA	NA	2.3073	NA	NA	NA	348	3159	476924	3157	476576	346	3157	473419
NORTRIPTYLINE	Withdrawal_event	2009-2013	1	1.18564	-3.96556	-0.168335	1.47142	1.18571	NA	NA	NA	1.18695	NA	NA	NA	179	3159	476924	3158	476745	178	3158	473587
DIPHENHYDRAMINE	Withdrawal_event	2009-2013	4	4.5571	-1.90514	-0.168386	0.911344	4.55791	0.330114	0.877596	2.33305	4.56163	0.327964	0.87688	2.34452	688	3159	476924	3155	476236	684	3155	473081
CLOZAPINE	Withdrawal_event	2019-2023	31	34.9087	-0.721435	-0.16875	0.294085	34.9283	0.623938	0.887533	1.26249	34.9385	0.623246	0.887273	1.26315	13429	6993	2690135	6962	2676706	13398	6962	2669744
CHLORTALIDONE, RESERPINE	Non_withdrawal_event	2004-2008	7	7.93205	-1.42923	-0.168993	0.704867	7.93209	0.679147	0.882492	1.14672	116.795	0.00737014	0.0599343	0.487389	8	206383	208151	206376	208143	1	206376	1767
EXENATIDE	Withdrawal_event	2019-2023	1	1.18797	-3.96755	-0.170327	1.46943	1.188	NA	NA	NA	1.18849	NA	NA	NA	457	6993	2690135	6992	2689678	456	6992	2682686
DRY EXTRACT FROM PASSION FLOWER (4-7:1), EXTRACTION SOLVENT: ETHANOL 50% V/V, VALERIAN ROOT DRY EXTRACT (3-6:1), ETHANOL 70 %(V/V), DRY EXTRACT FROM HOP STROBILE (4â€“8:1), EXTRACTION SOLVENT: ETHANOL 40 % (V/V)	Non_withdrawal_event	2009-2013	7	7.94701	-1.43179	-0.17155	0.70231	7.94703	0.677871	0.880833	1.14456	150.018	0.00573923	0.0466609	0.379361	8	473765	476924	473758	476916	1	473758	3158
HOP STROBILE DRY EXTRACT (4-8:1), VALERIANAE RADIX DRY EXTRACT, PASSIFLORAE HERBAE EXTRACTUM SICCUM	Non_withdrawal_event	2009-2013	7	7.94701	-1.43179	-0.17155	0.70231	7.94703	0.677871	0.880833	1.14456	150.018	0.00573923	0.0466609	0.379361	8	473765	476924	473758	476916	1	473758	3158
VALERIAN ROOT DRY EXTRACT (4-7:1), HOP STROBILE DRY EXTRACT (4-8:1), PASSIFLORA EXTRACT	Non_withdrawal_event	2009-2013	7	7.94701	-1.43179	-0.17155	0.70231	7.94703	0.677871	0.880833	1.14456	150.018	0.00573923	0.0466609	0.379361	8	473765	476924	473758	476916	1	473758	3158
ACETYLSALICYLIC ACID, CODEINE PHOSPHATE HEMIHYDRATE, MAGNESIUM OXIDE	Non_withdrawal_event	2014-2018	7	7.95163	-1.43257	-0.172339	0.701521	7.95164	0.677477	0.880322	1.1439	164.421	0.00523716	0.0425736	0.346086	8	921424	927029	921417	927021	1	921417	5604
AVENA SATIVA FERM 33C Ã˜, HUMULUS LUPULUS EX HERBA ET FRUCTIBUS FERM 34D Ã˜ (HAB, VS. 34D), VALERIANA OFFICINALIS E RADICE FERM 33C Ã˜ (HAB, VS. 33C), PASSIFLORA CAERULEA EX HERBA FERM 33C Ã˜ (HAB, VS. 33C)	Non_withdrawal_event	2014-2018	7	7.95163	-1.43257	-0.172339	0.701521	7.95164	0.677477	0.880322	1.1439	164.421	0.00523716	0.0425736	0.346086	8	921424	927029	921417	927021	1	921417	5604
HYPERICUM PERFORATUM EX HERBA FERM 33C DIL. D2 (HAB, VS. 33C), SALIX ALBA SSP. VITELLINA E CORTICE ET FOLIIS FERM 33D DIL. D2 (HAB, VS. 33D), SALIX PURPUREA E CORTICE ET FOLIIS FERM 33D DIL. D2 (HAB, VS. 33D), SALIX VIMINALIS E CORTICE ET FOLIIS FERM 33D DIL. D2 (HAB, VS. 33D), LIQUID EXTRACT WITH SUGAR FROM AVENA SATIVA HERB (PLANT:WATER:SUGAR 2:4:4), LIQUID EXTRACT WITH SUGAR AND CITRIC ACID FROM HAWTHORN BERRIES (PLANT:WATER:SUGAR:CITRIC ACID 3:4,95:2:0,05), LIQUID EXTRACT WITH SUGAR FROM HUMULUS LUPULUS HERB AND FRUIT (PLANT:WATER:SUGAR 2:4:4), LIQUID EXTRACT WITH SUGAR FROM PASSIFLORA CAERULEA HERB (PLANT:WATER:SUGAR 2:4:4), LIQUID EXTRACT WITH SUGAR FROM VALERIAN ROOT (PLANT:WATER:SUGAR 2:4:4)	Non_withdrawal_event	2014-2018	7	7.95163	-1.43257	-0.172339	0.701521	7.95164	0.677477	0.880322	1.1439	164.421	0.00523716	0.0425736	0.346086	8	921424	927029	921417	927021	1	921417	5604
CLOXAZOLAM	Non_withdrawal_event	2014-2018	7	7.95163	-1.43257	-0.172339	0.701521	7.95164	0.677477	0.880322	1.1439	164.421	0.00523716	0.0425736	0.346086	8	921424	927029	921417	927021	1	921417	5604
LENOGRASTIM	Withdrawal_event	2009-2013	1	1.19227	-3.97122	-0.173993	1.46576	1.19234	NA	NA	NA	1.19362	NA	NA	NA	180	3159	476924	3158	476744	179	3158	473586
LITHIUM	Withdrawal_event	2014-2018	13	14.7406	-1.06459	-0.174963	0.502926	14.7452	0.512352	0.881642	1.51711	14.7558	0.510495	0.881007	1.52043	2438	5605	927029	5592	924591	2425	5592	918999
BUTALBITAL, PROPYPHENAZONE, CAFFEINE	Non_withdrawal_event	2019-2023	7	7.9792	-1.43727	-0.177038	0.696822	7.97921	0.675137	0.87728	1.13995	383.744	0.00224402	0.0182413	0.148281	8	2683142	2690135	2683135	2690127	1	2683135	6992
CORTICOTROPIN	Non_withdrawal_event	2019-2023	7	7.9792	-1.43727	-0.177038	0.696822	7.97921	0.675137	0.87728	1.13995	383.744	0.00224402	0.0182413	0.148281	8	2683142	2690135	2683135	2690127	1	2683135	6992
AGOMELATINE	Withdrawal_event	2014-2018	5	5.7197	-1.70488	-0.177414	0.817334	5.72044	0.36451	0.874059	2.09591	5.72482	0.362542	0.87339	2.10406	946	5605	927029	5600	926083	941	5600	920483
NORTRIPTYLINE HYDROCHLORIDE, FLUPHENAZINE	Non_withdrawal_event	2014-2018	14	15.9033	-1.03167	-0.17793	0.478915	15.9033	0.731493	0.880321	1.05943	328.899	0.00967201	0.0425663	0.187333	16	921424	927029	921410	927013	2	921410	5603
SOMATROPIN, METACRESOL	Withdrawal_event	2019-2023	1	1.20097	-3.97862	-0.181393	1.45836	1.201	NA	NA	NA	1.20153	NA	NA	NA	462	6993	2690135	6992	2689673	461	6992	2682681
LYSERGIDE	Non_withdrawal_event	2014-2018	49	55.6614	-0.614564	-0.182151	0.193241	55.6618	0.797345	0.880316	0.971921	1152.13	0.0192561	0.0425299	0.0939336	56	921424	927029	921375	926973	7	921375	5598
BUPRENORPHINE, NALOXONE	Non_withdrawal_event	2009-2013	126	143.046	-0.445398	-0.182378	0.058394	143.051	0.828072	0.880803	0.936891	2714.26	0.0282941	0.0464214	0.0761626	144	473765	476924	473639	476780	18	473639	3141
CODEINE CAMSILATE, CINEOLE	Non_withdrawal_event	2019-2023	14	15.9584	-1.03651	-0.182772	0.474073	15.9584	0.728966	0.87728	1.05577	767.595	0.00414445	0.0182388	0.0802647	16	2683142	2690135	2683128	2690119	2	2683128	6991
OXCARBAZEPINE	Withdrawal_event	2014-2018	5	5.74389	-1.71048	-0.183013	0.811735	5.74465	0.36297	0.870375	2.08709	5.74918	0.36101	0.869689	2.09512	950	5605	927029	5600	926079	945	5600	920479
TIBOLONE	Withdrawal_event	2014-2018	1	1.20319	-3.98051	-0.18328	1.45648	1.20324	NA	NA	NA	1.20447	NA	NA	NA	199	5605	927029	5604	926830	198	5604	921226
CYPROTERONE ACETATE, ESTRADIOL VALERATE	Non_withdrawal_event	2019-2023	28	31.9168	-0.769728	-0.18578	0.298782	31.9169	0.769599	0.877279	1.00003	1535.62	0.00639401	0.0182337	0.0519966	32	2683142	2690135	2683114	2690103	4	2683114	6989
PROCYCLIDINE	Non_withdrawal_event	2004-2008	13	14.8726	-1.07702	-0.187401	0.490488	14.8727	0.716718	0.874083	1.066	233.715	0.0125431	0.0556234	0.246667	15	206383	208151	206370	208136	2	206370	1766
ASENAPINE	Withdrawal_event	2009-2013	1	1.21214	-3.98806	-0.190835	1.44892	1.21222	NA	NA	NA	1.21363	NA	NA	NA	183	3159	476924	3158	476741	182	3158	473583
PENTOBARBITAL	Non_withdrawal_event	2014-2018	13	14.9093	-1.08047	-0.190843	0.487046	14.9093	0.714958	0.871937	1.06338	328.899	0.00891756	0.0395258	0.175192	15	921424	927029	921411	927014	2	921411	5603
TIAPRIDE	Withdrawal_event	2004-2008	1	1.21462	-3.99015	-0.192925	1.44683	1.21477	NA	NA	NA	1.21661	NA	NA	NA	143	1768	208151	1767	208008	142	1767	206241
ZIPRASIDONE	Withdrawal_event	2004-2008	4	4.64613	-1.93032	-0.193562	0.886168	4.64783	0.323808	0.860617	2.28734	4.65338	0.321101	0.85959	2.30113	547	1768	208151	1764	207604	543	1764	205840
NALOXEGOL	Non_withdrawal_event	2014-2018	79	90.4498	-0.529949	-0.194116	0.106277	90.4509	0.80619	0.873402	0.946217	1976.78	0.0217619	0.0399639	0.0733903	91	921424	927029	921345	926938	12	921345	5593
MODAFINIL	Withdrawal_event	2009-2013	1	1.21876	-3.99363	-0.196406	1.44335	1.21884	NA	NA	NA	1.2203	NA	NA	NA	184	3159	476924	3158	476740	183	3158	473582
FLUNITRAZEPAM	Non_withdrawal_event	2019-2023	53	60.8414	-0.612059	-0.197323	0.164673	60.8416	0.790192	0.871114	0.960323	3072.97	0.00819778	0.0172471	0.0362859	61	2683142	2690135	2683089	2690074	8	2683089	6985
FUROSEMIDE, TRIAMTERENE	Non_withdrawal_event	2014-2018	6	6.95768	-1.57428	-0.198287	0.729791	6.95768	0.637299	0.862356	1.16689	164.421	0.00439258	0.0364916	0.303156	7	921424	927029	921418	927022	1	921418	5604
ISOCARBOXAZID	Non_withdrawal_event	2014-2018	6	6.95768	-1.57428	-0.198287	0.729791	6.95768	0.637299	0.862356	1.16689	164.421	0.00439258	0.0364916	0.303156	7	921424	927029	921418	927022	1	921418	5604
OXYMETAZOLINE HYDROCHLORIDE, PREDNISOLONE SODIUM PHOSPHATE	Non_withdrawal_event	2014-2018	6	6.95768	-1.57428	-0.198287	0.729791	6.95768	0.637299	0.862356	1.16689	164.421	0.00439258	0.0364916	0.303156	7	921424	927029	921418	927022	1	921418	5604
RHODIOLA ROSEA ROOT AND RHIZOME DRY EXTRACT	Non_withdrawal_event	2014-2018	6	6.95768	-1.57428	-0.198287	0.729791	6.95768	0.637299	0.862356	1.16689	164.421	0.00439258	0.0364916	0.303156	7	921424	927029	921418	927022	1	921418	5604
NALTREXONE	Non_withdrawal_event	2009-2013	64	73.5098	-0.5737	-0.198418	0.133151	73.5113	0.795632	0.870614	0.952663	1504.29	0.0218277	0.042545	0.0829255	74	473765	476924	473701	476850	10	473701	3149
DEXAMETHASONE, TOBRAMYCIN	Withdrawal_event	2014-2018	1	1.22133	-3.99579	-0.198563	1.44119	1.22138	NA	NA	NA	1.22273	NA	NA	NA	202	5605	927029	5604	926827	201	5604	921223
FLUNITRAZEPAM	Withdrawal_event	2009-2013	1	1.22538	-3.99918	-0.201955	1.4378	1.22547	NA	NA	NA	1.22697	NA	NA	NA	185	3159	476924	3158	476739	184	3158	473581
PROPYPHENAZONE, CAFFEINE	Non_withdrawal_event	2019-2023	6	6.9818	-1.57894	-0.202946	0.725131	6.98181	0.635097	0.859376	1.16286	383.744	0.00188213	0.0156354	0.129888	7	2683142	2690135	2683136	2690128	1	2683136	6992
CHLORPHENAMINE MALEATE, PHENYLEPHRINE HYDROCHLORIDE, ACETYLSALICYLIC ACID	Non_withdrawal_event	2019-2023	6	6.9818	-1.57894	-0.202946	0.725131	6.98181	0.635097	0.859376	1.16286	383.744	0.00188213	0.0156354	0.129888	7	2683142	2690135	2683136	2690128	1	2683136	6992
NALOXONE, OXYCODONE	Non_withdrawal_event	2009-2013	308	354.635	-0.368772	-0.203098	-0.046538	354.67	0.833214	0.868412	0.905097	7459.61	0.0304808	0.041289	0.0559298	357	473765	476924	473457	476567	49	473457	3110
MELOXICAM	Withdrawal_event	2019-2023	1	1.22696	-4.0005	-0.203275	1.43648	1.227	NA	NA	NA	1.22759	NA	NA	NA	472	6993	2690135	6992	2689663	471	6992	2682671
BROMOCRIPTINE	Withdrawal_event	2014-2018	1	1.23342	-4.00589	-0.208662	1.4311	1.23348	NA	NA	NA	1.2349	NA	NA	NA	204	5605	927029	5604	926825	203	5604	921221
SUFENTANIL	Withdrawal_event	2004-2008	2	2.39526	-2.80041	-0.211765	1.14804	2.3958	NA	NA	NA	2.39919	NA	NA	NA	282	1768	208151	1766	207869	280	1766	206103
LEVOMETHADONE	Non_withdrawal_event	2014-2018	66	76.5344	-0.581376	-0.212149	0.114684	76.5353	0.787192	0.862347	0.944678	1811.75	0.0192309	0.0364288	0.0690066	77	921424	927029	921358	926952	11	921358	5594
RISPERIDONE	Withdrawal_event	2014-2018	28	32.5164	-0.796171	-0.212223	0.272339	32.5428	0.594099	0.860405	1.24609	32.5705	0.592444	0.859675	1.24744	5378	5605	927029	5577	921651	5350	5577	916074
INSULIN GLULISINE	Withdrawal_event	2009-2013	1	1.23863	-4.01022	-0.21299	1.42677	1.23872	NA	NA	NA	1.24032	NA	NA	NA	187	3159	476924	3158	476737	186	3158	473579
SUFENTANIL	Withdrawal_event	2009-2013	5	5.88184	-1.74201	-0.214541	0.780206	5.88349	0.354355	0.849836	2.03813	5.88938	0.352251	0.848986	2.0462	888	3159	476924	3154	476036	883	3154	472882
PREDNISOLONE	Withdrawal_event	2014-2018	29	33.7378	-0.787837	-0.214874	0.262099	33.7665	0.59683	0.85884	1.23587	33.7955	0.595183	0.858103	1.23717	5580	5605	927029	5576	921449	5551	5576	915873
ESTAZOLAM	Non_withdrawal_event	2009-2013	23	26.8212	-0.867164	-0.217358	0.311706	26.8214	0.732709	0.857525	1.0036	600.624	0.0132357	0.0382935	0.110791	27	473765	476924	473742	476897	4	473742	3155
IMATINIB	Withdrawal_event	2019-2023	7	8.22481	-1.47847	-0.218233	0.655627	8.22625	0.405852	0.850934	1.78412	8.22945	0.405028	0.850604	1.78636	3164	6993	2690135	6986	2686971	3157	6986	2679985
DEXTROMETHORPHAN	Withdrawal_event	2004-2008	1	1.24859	-4.01846	-0.221232	1.41853	1.24877	NA	NA	NA	1.2509	NA	NA	NA	147	1768	208151	1767	208004	146	1767	206237
ETHINYLESTRADIOL, LEVONORGESTREL	Withdrawal_event	2019-2023	10	11.7445	-1.25189	-0.221748	0.534823	11.7475	0.458129	0.851247	1.5817	11.752	0.457322	0.850917	1.58326	4518	6993	2690135	6983	2685617	4508	6983	2678634
OPIUM	Non_withdrawal_event	2009-2013	11	12.9139	-1.19863	-0.222094	0.50514	12.9139	0.675567	0.851792	1.07399	300.129	0.00812052	0.0366509	0.165419	13	473765	476924	473754	476911	2	473754	3157
RIFAXIMIN	Withdrawal_event	2019-2023	1	1.25296	-4.02206	-0.224829	1.41493	1.253	NA	NA	NA	1.25366	NA	NA	NA	482	6993	2690135	6992	2689653	481	6992	2682661
BUPRENORPHINE, NALOXONE	Non_withdrawal_event	2004-2008	61	71.3884	-0.61011	-0.225173	0.11391	71.392	0.774606	0.854437	0.942495	1291.71	0.0248079	0.0472241	0.0898953	72	206383	208151	206322	208079	11	206322	1757
ATOMOXETINE	Withdrawal_event	2014-2018	3	3.59144	-2.2757	-0.225254	0.968541	3.59182	0.27007	0.835231	2.58307	3.59542	0.268258	0.834395	2.59532	594	5605	927029	5602	926435	591	5602	920833
DIENOGEST, ETHINYLESTRADIOL	Withdrawal_event	2014-2018	5	5.94341	-1.75586	-0.228393	0.766354	5.94441	0.350746	0.841126	2.01711	5.95016	0.348843	0.840314	2.0242	983	5605	927029	5600	926046	978	5600	920446
THIOPENTAL	Withdrawal_event	2009-2013	1	1.2585	-4.02661	-0.229385	1.41037	1.25861	NA	NA	NA	1.26033	NA	NA	NA	190	3159	476924	3158	476734	189	3158	473576
NIAPRAZINE	Non_withdrawal_event	2009-2013	5	5.96026	-1.75963	-0.23216	0.762587	5.96027	0.586539	0.838888	1.19981	150.019	0.00389274	0.0333291	0.285359	6	473765	476924	473760	476918	1	473760	3158
PROPRANOLOL	Withdrawal_event	2004-2008	2	2.43773	-2.82141	-0.232774	1.12703	2.43833	NA	NA	NA	2.44209	NA	NA	NA	287	1768	208151	1766	207864	285	1766	206098
HYPERICUM PERFORATUM, DRY EXTRACT, VALERIANAE RADIX DRY EXTRACT	Non_withdrawal_event	2014-2018	5	5.96372	-1.7604	-0.232934	0.761814	5.96373	0.586198	0.838402	1.19911	164.422	0.00355219	0.0304096	0.260331	6	921424	927029	921419	927023	1	921419	5604
MEDAZEPAM	Non_withdrawal_event	2014-2018	5	5.96372	-1.7604	-0.232934	0.761814	5.96373	0.586198	0.838402	1.19911	164.422	0.00355219	0.0304096	0.260331	6	921424	927029	921419	927023	1	921419	5604
PHENAZONE, CAFFEINE	Non_withdrawal_event	2014-2018	5	5.96372	-1.7604	-0.232934	0.761814	5.96373	0.586198	0.838402	1.19911	164.422	0.00355219	0.0304096	0.260331	6	921424	927029	921419	927023	1	921419	5604
WHEY	Non_withdrawal_event	2014-2018	5	5.96372	-1.7604	-0.232934	0.761814	5.96373	0.586198	0.838402	1.19911	164.422	0.00355219	0.0304096	0.260331	6	921424	927029	921419	927023	1	921419	5604
CISATRACURIUM	Withdrawal_event	2019-2023	1	1.26596	-4.03271	-0.235486	1.40427	1.266	NA	NA	NA	1.2667	NA	NA	NA	487	6993	2690135	6992	2689648	486	6992	2682656
CYPROTERONE, ETHINYLESTRADIOL	Withdrawal_event	2014-2018	3	3.62772	-2.28843	-0.23799	0.955806	3.62812	0.26736	0.826873	2.5573	3.63195	0.265568	0.826003	2.56914	600	5605	927029	5602	926429	597	5602	920827
CARBAMAZEPINE	Withdrawal_event	2014-2018	17	20.1399	-1.00494	-0.23808	0.366082	20.1512	0.524706	0.843622	1.35638	20.1704	0.522931	0.84282	1.35839	3331	5605	927029	5588	923698	3314	5588	918110
HYPERICUM PERFORATUM	Withdrawal_event	2014-2018	2	2.46685	-2.83564	-0.247003	1.1128	2.46705	NA	NA	NA	2.4699	NA	NA	NA	408	5605	927029	5603	926621	406	5603	921018
CHLORPROTHIXENE	Withdrawal_event	2009-2013	2	2.47064	-2.83749	-0.248845	1.11096	2.47101	NA	NA	NA	2.47415	NA	NA	NA	373	3159	476924	3157	476551	371	3157	473394
CARBIDOPA, ENTACAPONE, LEVODOPA	Withdrawal_event	2009-2013	2	2.47064	-2.83749	-0.248845	1.11096	2.47101	NA	NA	NA	2.47415	NA	NA	NA	373	3159	476924	3157	476551	371	3157	473394
DIPHENHYDRAMINE	Withdrawal_event	2004-2008	1	1.28257	-4.04622	-0.248995	1.39076	1.28277	NA	NA	NA	1.2852	NA	NA	NA	151	1768	208151	1767	208000	150	1767	206233
NALOXONE, OXYCODONE	Non_withdrawal_event	2004-2008	80	95.1846	-0.582916	-0.249298	0.0493216	95.1916	0.768492	0.84041	0.919059	1884.05	0.0247739	0.0424618	0.0727784	96	206383	208151	206303	208055	16	206303	1752
TIMOLOL MALEATE, BIMATOPROST	Withdrawal_event	2019-2023	1	1.28415	-4.0475	-0.250276	1.38948	1.2842	NA	NA	NA	1.28494	NA	NA	NA	494	6993	2690135	6992	2689641	493	6992	2682649
CYCLIZINE	Withdrawal_event	2009-2013	1	1.285	-4.04819	-0.250959	1.3888	1.28511	NA	NA	NA	1.28701	NA	NA	NA	194	3159	476924	3158	476730	193	3158	473572
A/NANCHANG 933/95 (H3N2), A/BAYERN/7/95 (H1N1) - LIKE STRAIN (A/JOHANNESBURG/82/96), B/BEIJING/184/93-LIKE STRAIN (B/HARBIN/7/94)	Withdrawal_event	2009-2013	2	2.47726	-2.8407	-0.252058	1.10774	2.47764	NA	NA	NA	2.48082	NA	NA	NA	374	3159	476924	3157	476550	372	3157	473393
IMIQUIMOD	Withdrawal_event	2019-2023	2	2.47732	-2.84073	-0.252087	1.10772	2.47749	NA	NA	NA	2.47874	NA	NA	NA	953	6993	2690135	6991	2689182	951	6991	2682191
ARIPIPRAZOLE	Withdrawal_event	2014-2018	27	32.2988	-0.849779	-0.254211	0.238327	32.3295	0.572758	0.835151	1.21775	32.3619	0.571087	0.834313	1.21887	5342	5605	927029	5578	921687	5315	5578	916109
THIAMAZOLE	Withdrawal_event	2019-2023	2	2.48252	-2.84324	-0.254604	1.1052	2.48269	NA	NA	NA	2.48395	NA	NA	NA	955	6993	2690135	6991	2689180	953	6991	2682189
CARBIDOPA, ENTACAPONE, LEVODOPA	Withdrawal_event	2019-2023	1	1.29195	-4.0538	-0.256568	1.38319	1.292	NA	NA	NA	1.29277	NA	NA	NA	497	6993	2690135	6992	2689638	496	6992	2682646
BUDESONIDE	Withdrawal_event	2019-2023	5	6.08542	-1.78731	-0.259845	0.734903	6.08637	0.342148	0.821508	1.97247	6.0892	0.341348	0.821126	1.97525	2341	6993	2690135	6988	2687794	2336	6988	2680806
TOPIRAMATE	Withdrawal_event	2014-2018	9	10.9013	-1.35626	-0.263198	0.526798	10.905	0.429897	0.82531	1.58442	10.9166	0.428038	0.824433	1.58792	1803	5605	927029	5596	925226	1794	5596	919630
METHYL (RS)-2-(1-(5-FLUOROPENTYL)-1H-INDAZOLE-3-CARBOXAMIDO)-3,3-DIMETHYLBUTANOATE	Non_withdrawal_event	2019-2023	19	22.9402	-0.986882	-0.265511	0.310051	22.9402	0.686623	0.828239	0.999062	1535.63	0.00420818	0.0123728	0.0363782	23	2683142	2690135	2683123	2690112	4	2683123	6989
SOTALOL	Withdrawal_event	2014-2018	3	3.71236	-2.31772	-0.267276	0.92652	3.71284	0.261243	0.808007	2.49911	3.71717	0.259496	0.807065	2.51008	614	5605	927029	5602	926415	611	5602	920813
BROMOCRIPTINE	Withdrawal_event	2004-2008	1	1.30805	-4.0667	-0.269472	1.37029	1.30828	NA	NA	NA	1.31092	NA	NA	NA	154	1768	208151	1767	207997	153	1767	206230
ESTRADIOL	Withdrawal_event	2014-2018	12	14.5834	-1.20123	-0.271036	0.430166	14.5902	0.467466	0.822472	1.44708	14.6059	0.465643	0.821584	1.44961	2412	5605	927029	5593	924617	2400	5593	919024
SULFOGAIACOL, CODEINE CAMSILATE, GRINDELIA	Non_withdrawal_event	2019-2023	23	27.9272	-0.924418	-0.274612	0.254452	27.9273	0.692942	0.823568	0.978817	1919.8	0.00455338	0.0119804	0.0315215	28	2683142	2690135	2683119	2690107	5	2683119	6988
SULFOGAIACOL, GRINDELIA SOFT HYDROALCOHOLIC EXTRACT, CODEINE CAMSILATE	Non_withdrawal_event	2019-2023	23	27.9272	-0.924418	-0.274612	0.254452	27.9273	0.692942	0.823568	0.978817	1919.8	0.00455338	0.0119804	0.0315215	28	2683142	2690135	2683119	2690107	5	2683119	6988
GLECAPREVIR, PIBRENTASVIR	Withdrawal_event	2019-2023	2	2.52671	-2.86446	-0.275823	1.08398	2.5269	NA	NA	NA	2.52828	NA	NA	NA	972	6993	2690135	6991	2689163	970	6991	2682172
NEVIRAPINE	Withdrawal_event	2009-2013	4	4.95453	-2.01429	-0.277529	0.802202	4.95602	0.303526	0.807098	2.14613	4.9624	0.301546	0.806061	2.15468	748	3159	476924	3155	476176	744	3155	473021
PEMOLINE	Non_withdrawal_event	2004-2008	4	4.95753	-2.01508	-0.278323	0.801407	4.95755	0.520545	0.80685	1.25062	116.796	0.00382597	0.0342477	0.306564	5	206383	208151	206379	208146	1	206379	1767
BETAMETHASONE SODIUM PHOSPHATE, BETAMETHASONE DIPROPIONATE (PH. EUR.)	Non_withdrawal_event	2009-2013	4	4.96688	-2.01755	-0.280793	0.798937	4.96689	0.519566	0.805333	1.24827	150.019	0.00297933	0.0266632	0.23862	5	473765	476924	473761	476919	1	473761	3158
BENTAZEPAM	Non_withdrawal_event	2014-2018	4	4.96977	-2.01831	-0.281555	0.798175	4.96977	0.519265	0.804866	1.24755	164.422	0.00271869	0.0243277	0.217691	5	921424	927029	921420	927024	1	921420	5604
INDORAMIN	Non_withdrawal_event	2014-2018	4	4.96977	-2.01831	-0.281555	0.798175	4.96977	0.519265	0.804866	1.24755	164.422	0.00271869	0.0243277	0.217691	5	921424	927029	921420	927024	1	921420	5604
L-THEANINE	Non_withdrawal_event	2014-2018	4	4.96977	-2.01831	-0.281555	0.798175	4.96977	0.519265	0.804866	1.24755	164.422	0.00271869	0.0243277	0.217691	5	921424	927029	921420	927024	1	921420	5604
MECOBALAMIN	Non_withdrawal_event	2014-2018	4	4.96977	-2.01831	-0.281555	0.798175	4.96977	0.519265	0.804866	1.24755	164.422	0.00271869	0.0243277	0.217691	5	921424	927029	921420	927024	1	921420	5604
THIORIDAZINE	Non_withdrawal_event	2019-2023	4	4.987	-2.02285	-0.286093	0.793637	4.987	0.517471	0.802085	1.24324	383.744	0.00116491	0.0104236	0.0932707	5	2683142	2690135	2683138	2690130	1	2683138	6992
METHYL 3,3-DIMETHYL-2-(1-(PENT-4-EN-1-YL)-1H-INDAZOLE-3-CARBOXAMIDO)BUTANOATE	Non_withdrawal_event	2019-2023	4	4.987	-2.02285	-0.286093	0.793637	4.987	0.517471	0.802085	1.24324	383.744	0.00116491	0.0104236	0.0932707	5	2683142	2690135	2683138	2690130	1	2683138	6992
PRASTERONE ENANTATE, ESTRADIOL	Non_withdrawal_event	2019-2023	4	4.987	-2.02285	-0.286093	0.793637	4.987	0.517471	0.802085	1.24324	383.744	0.00116491	0.0104236	0.0932707	5	2683142	2690135	2683138	2690130	1	2683138	6992
4-AMINO-3-PHENYLBUTYRIC ACID	Non_withdrawal_event	2019-2023	4	4.987	-2.02285	-0.286093	0.793637	4.987	0.517471	0.802085	1.24324	383.744	0.00116491	0.0104236	0.0932707	5	2683142	2690135	2683138	2690130	1	2683138	6992
OPIPRAMOL	Withdrawal_event	2009-2013	1	1.33136	-4.08518	-0.287955	1.3518	1.3315	NA	NA	NA	1.33371	NA	NA	NA	201	3159	476924	3158	476723	200	3158	473565
VERALIPRIDE	Non_withdrawal_event	2004-2008	202	246.885	-0.494727	-0.288836	-0.0968338	246.939	0.770445	0.818016	0.868525	5630.74	0.0260258	0.0358745	0.0494501	249	206383	208151	206181	207902	47	206181	1721
LAVENDER OIL	Withdrawal_event	2019-2023	1	1.33614	-4.08894	-0.291715	1.34804	1.33621	NA	NA	NA	1.33708	NA	NA	NA	514	6993	2690135	6992	2689621	513	6992	2682629
BIPERIDEN	Withdrawal_event	2004-2008	1	1.34203	-4.09356	-0.296331	1.34343	1.34229	NA	NA	NA	1.34522	NA	NA	NA	158	1768	208151	1767	207993	157	1767	206226
RISPERIDONE	Withdrawal_event	2009-2013	33	41.0007	-0.843338	-0.308974	0.140942	41.1059	0.570234	0.802805	1.13023	41.1601	0.568438	0.801748	1.13082	6190	3159	476924	3126	470734	6157	3126	467608
LAMOTRIGINE	Withdrawal_event	2014-2018	17	21.1919	-1.07666	-0.309803	0.294359	21.2078	0.498534	0.801591	1.28887	21.2334	0.49678	0.800624	1.29031	3505	5605	927029	5588	923524	3488	5588	917936
FORMOTEROL	Withdrawal_event	2009-2013	1	1.36448	-4.11104	-0.313812	1.32595	1.36464	NA	NA	NA	1.36707	NA	NA	NA	206	3159	476924	3158	476718	205	3158	473560
CARBIDOPA, LEVODOPA	Withdrawal_event	2019-2023	4	5.09502	-2.05097	-0.314217	0.765513	5.09581	0.294821	0.784958	2.08994	5.09867	0.294066	0.784518	2.09296	1960	6993	2690135	6989	2688175	1956	6989	2681186
NALOXONE	Non_withdrawal_event	2014-2018	55	68.5828	-0.722496	-0.315839	0.0399863	68.5838	0.711936	0.801938	0.903319	2307.13	0.0132504	0.0238391	0.0428897	69	921424	927029	921369	926960	14	921369	5591
TERBUTALINE	Withdrawal_event	2014-2018	1	1.37249	-4.11722	-0.319993	1.31976	1.37258	NA	NA	NA	1.37484	NA	NA	NA	227	5605	927029	5604	926802	226	5604	921198
SULPIRIDE	Withdrawal_event	2009-2013	1	1.37773	-4.12125	-0.324026	1.31573	1.37789	NA	NA	NA	1.38041	NA	NA	NA	208	3159	476924	3158	476716	207	3158	473558
OMEPRAZOLE	Withdrawal_event	2019-2023	9	11.3936	-1.41725	-0.324186	0.46581	11.3975	0.410968	0.789647	1.51725	11.4038	0.410191	0.789214	1.51846	4383	6993	2690135	6984	2685752	4374	6984	2678768
PERGOLIDE	Withdrawal_event	2004-2008	1	1.38449	-4.12644	-0.329215	1.31054	1.3848	NA	NA	NA	1.38809	NA	NA	NA	163	1768	208151	1767	207988	162	1767	206221
LEVOMETHADONE	Non_withdrawal_event	2019-2023	109	137.641	-0.618894	-0.335214	-0.0772426	137.643	0.726605	0.791905	0.863074	11172.9	0.00647315	0.00975576	0.014703	138	2683142	2690135	2683033	2689997	29	2683033	6964
ZUCLOPENTHIXOL	Withdrawal_event	2014-2018	3	3.92398	-2.38843	-0.337991	0.855805	3.92463	0.247108	0.764403	2.3646	3.93025	0.245464	0.763309	2.37363	649	5605	927029	5602	926380	646	5602	920778
PHENOBARBITAL	Withdrawal_event	2009-2013	2	2.66935	-2.9309	-0.342259	1.01754	2.66992	NA	NA	NA	2.67438	NA	NA	NA	403	3159	476924	3157	476521	401	3157	473364
ELTROMBOPAG	Withdrawal_event	2009-2013	1	1.40422	-4.14147	-0.344241	1.29552	1.4044	NA	NA	NA	1.4071	NA	NA	NA	212	3159	476924	3158	476712	211	3158	473554
BELIMUMAB	Withdrawal_event	2019-2023	1	1.41153	-4.14699	-0.349763	1.28999	1.41161	NA	NA	NA	1.41268	NA	NA	NA	543	6993	2690135	6992	2689592	542	6992	2682600
CHLORZOXAZONE	Non_withdrawal_event	2004-2008	3	3.96602	-2.40208	-0.351636	0.842159	3.96604	0.429579	0.756421	1.33194	116.797	0.00267053	0.0256856	0.247049	4	206383	208151	206380	208147	1	206380	1767
CARBAMAZEPINE	Withdrawal_event	2004-2008	16	20.5551	-1.14463	-0.351702	0.268531	20.6087	0.475346	0.776373	1.26803	20.6482	0.472884	0.774884	1.26975	2420	1768	208151	1752	205731	2404	1752	203979
FAMPRIDINE	Withdrawal_event	2009-2013	1	1.41747	-4.15147	-0.354242	1.28552	1.41766	NA	NA	NA	1.42044	NA	NA	NA	214	3159	476924	3158	476710	213	3158	473552
VERALIPRIDE	Non_withdrawal_event	2014-2018	3	3.97582	-2.40524	-0.354796	0.839	3.97582	0.428523	0.754561	1.32866	164.422	0.00189763	0.0182457	0.175433	4	921424	927029	921421	927025	1	921421	5604
ALTHAEA OFFICINALIS	Non_withdrawal_event	2014-2018	3	3.97582	-2.40524	-0.354796	0.839	3.97582	0.428523	0.754561	1.32866	164.422	0.00189763	0.0182457	0.175433	4	921424	927029	921421	927025	1	921421	5604
GUAIFENESIN, CODEINE	Non_withdrawal_event	2014-2018	3	3.97582	-2.40524	-0.354796	0.839	3.97582	0.428523	0.754561	1.32866	164.422	0.00189763	0.0182457	0.175433	4	921424	927029	921421	927025	1	921421	5604
METADOXINE	Non_withdrawal_event	2014-2018	3	3.97582	-2.40524	-0.354796	0.839	3.97582	0.428523	0.754561	1.32866	164.422	0.00189763	0.0182457	0.175433	4	921424	927029	921421	927025	1	921421	5604
NEOMYCIN, POLYMYXIN B, FLUOCINOLONE ACETONIDE	Non_withdrawal_event	2014-2018	3	3.97582	-2.40524	-0.354796	0.839	3.97582	0.428523	0.754561	1.32866	164.422	0.00189763	0.0182457	0.175433	4	921424	927029	921421	927025	1	921421	5604
SUNFLOWER OIL	Non_withdrawal_event	2014-2018	3	3.97582	-2.40524	-0.354796	0.839	3.97582	0.428523	0.754561	1.32866	164.422	0.00189763	0.0182457	0.175433	4	921424	927029	921421	927025	1	921421	5604
NOSCAPINE	Withdrawal_event	2019-2023	1	1.41933	-4.15286	-0.355637	1.28412	1.41941	NA	NA	NA	1.4205	NA	NA	NA	546	6993	2690135	6992	2689589	545	6992	2682597
DUTASTERIDE	Withdrawal_event	2014-2018	2	2.70265	-2.94598	-0.357338	1.00246	2.70299	NA	NA	NA	2.70727	NA	NA	NA	447	5605	927029	5603	926582	445	5603	920979
2-CHLORODIAZEPAM	Non_withdrawal_event	2019-2023	3	3.9896	-2.40968	-0.359233	0.834563	3.9896	0.427042	0.751954	1.32407	383.744	0.0008131	0.00781771	0.0751649	4	2683142	2690135	2683139	2690131	1	2683139	6992
CLONAZOLAM	Non_withdrawal_event	2019-2023	3	3.9896	-2.40968	-0.359233	0.834563	3.9896	0.427042	0.751954	1.32407	383.744	0.0008131	0.00781771	0.0751649	4	2683142	2690135	2683139	2690131	1	2683139	6992
BISACODYL	Withdrawal_event	2009-2013	1	1.43072	-4.1614	-0.364175	1.27558	1.43091	NA	NA	NA	1.43379	NA	NA	NA	216	3159	476924	3158	476708	215	3158	473550
ETORICOXIB	Withdrawal_event	2019-2023	5	6.60012	-1.89588	-0.368413	0.626335	6.60164	0.31542	0.757388	1.81865	6.60581	0.314676	0.756909	1.82064	2539	6993	2690135	6988	2687596	2534	6988	2680608
TRIMETAZIDINE	Withdrawal_event	2009-2013	1	1.43734	-4.16634	-0.369116	1.27064	1.43754	NA	NA	NA	1.44046	NA	NA	NA	217	3159	476924	3158	476707	216	3158	473549
DESMOPRESSIN	Withdrawal_event	2009-2013	1	1.43734	-4.16634	-0.369116	1.27064	1.43754	NA	NA	NA	1.44046	NA	NA	NA	217	3159	476924	3158	476707	216	3158	473549
DEXTROMETHORPHAN	Withdrawal_event	2009-2013	2	2.72896	-2.95778	-0.369143	0.99066	2.72959	NA	NA	NA	2.73446	NA	NA	NA	412	3159	476924	3157	476512	410	3157	473355
LACOSAMIDE	Withdrawal_event	2014-2018	6	7.89633	-1.74531	-0.36932	0.558758	7.89901	0.341736	0.759589	1.68837	7.91056	0.339981	0.758479	1.69213	1306	5605	927029	5599	925723	1300	5599	920124
TRIHEXYPHENIDYL	Withdrawal_event	2014-2018	1	1.43899	-4.16757	-0.370347	1.26941	1.43911	NA	NA	NA	1.44178	NA	NA	NA	238	5605	927029	5604	926791	237	5604	921187
PASSIFLORA INCARNATA	Withdrawal_event	2014-2018	1	1.43899	-4.16757	-0.370347	1.26941	1.43911	NA	NA	NA	1.44178	NA	NA	NA	238	5605	927029	5604	926791	237	5604	921187
PERAZINE	Withdrawal_event	2004-2008	1	1.44395	-4.17126	-0.37403	1.26573	1.44431	NA	NA	NA	1.44812	NA	NA	NA	170	1768	208151	1767	207981	169	1767	206214
ALIMEMAZINE	Withdrawal_event	2009-2013	1	1.44397	-4.17127	-0.37404	1.26572	1.44417	NA	NA	NA	1.44713	NA	NA	NA	218	3159	476924	3158	476706	217	3158	473548
LURASIDONE	Withdrawal_event	2014-2018	1	1.44504	-4.17207	-0.374838	1.26492	1.44516	NA	NA	NA	1.44786	NA	NA	NA	239	5605	927029	5604	926790	238	5604	921186
AMITRIPTYLINE, CHLORDIAZEPOXIDE	Non_withdrawal_event	2019-2023	16	20.9454	-1.17113	-0.378203	0.24203	20.9454	0.601443	0.763889	0.970211	1919.81	0.00305233	0.00833416	0.0227558	21	2683142	2690135	2683126	2690114	5	2683126	6988
4-AMINO-3-PHENYLBUTYRIC ACID HYDROCHLORIDE	Non_withdrawal_event	2019-2023	6	7.9792	-1.75948	-0.383489	0.544588	7.97921	0.504012	0.751954	1.12187	767.597	0.00157739	0.0078166	0.0387343	8	2683142	2690135	2683136	2690127	2	2683136	6991
ORLISTAT	Withdrawal_event	2014-2018	1	1.45713	-4.18101	-0.38378	1.25598	1.45725	NA	NA	NA	1.46003	NA	NA	NA	241	5605	927029	5604	926788	240	5604	921184
VALERIANA OFFICINALIS L. RADIX	Withdrawal_event	2019-2023	1	1.45832	-4.18188	-0.384653	1.2551	1.45841	NA	NA	NA	1.45961	NA	NA	NA	561	6993	2690135	6992	2689574	560	6992	2682582
OPIUM	Non_withdrawal_event	2014-2018	9	11.9274	-1.4806	-0.38753	0.402466	11.9275	0.544285	0.75456	1.04607	493.439	0.00493659	0.0182393	0.0673894	12	921424	927029	921415	927017	3	921415	5602
LORATADINE	Withdrawal_event	2014-2018	2	2.7752	-2.9783	-0.389657	0.970146	2.77559	NA	NA	NA	2.78031	NA	NA	NA	459	5605	927029	5603	926570	457	5603	920967
VORTIOXETINE	Withdrawal_event	2014-2018	8	10.6534	-1.56023	-0.391949	0.436636	10.6585	0.375769	0.750578	1.49924	10.6746	0.374016	0.74944	1.5017	1762	5605	927029	5597	925267	1754	5597	919670
RUXOLITINIB	Withdrawal_event	2014-2018	9	11.9715	-1.4857	-0.392632	0.397364	11.9778	0.391335	0.751388	1.44271	11.996	0.389581	0.750253	1.44483	1980	5605	927029	5596	925049	1971	5596	919453
ETIFOXINE	Withdrawal_event	2014-2018	1	1.46923	-4.18989	-0.392666	1.24709	1.46935	NA	NA	NA	1.4722	NA	NA	NA	243	5605	927029	5604	926786	242	5604	921182
TESTOSTERONE	Withdrawal_event	2014-2018	5	6.72942	-1.92191	-0.394448	0.6003	6.7315	0.309654	0.742777	1.78172	6.74203	0.307951	0.741616	1.78598	1113	5605	927029	5600	925916	1108	5600	920316
TROSPIUM	Withdrawal_event	2014-2018	1	1.47527	-4.19432	-0.397089	1.24267	1.4754	NA	NA	NA	1.47829	NA	NA	NA	244	5605	927029	5604	926785	243	5604	921181
ABIRATERONE	Withdrawal_event	2019-2023	3	4.11501	-2.44942	-0.398977	0.794818	4.11566	0.235289	0.728923	2.2582	4.11857	0.234618	0.728408	2.26146	1583	6993	2690135	6990	2688552	1580	6990	2681562
GLYCERYL TRINITRATE	Withdrawal_event	2009-2013	2	2.80182	-2.98998	-0.401335	0.958467	2.80254	NA	NA	NA	2.80789	NA	NA	NA	423	3159	476924	3157	476501	421	3157	473344
TETRACYCLINE	Withdrawal_event	2014-2018	1	1.48736	-4.20312	-0.405894	1.23386	1.48749	NA	NA	NA	1.49046	NA	NA	NA	246	5605	927029	5604	926783	245	5604	921179
A/PERTH/16/2009 (H3N2) - LIKE STRAIN (A/VICTORIA/210/2009 REASS. NYMC X-187), A/CALIFORNIA/7/2009 (H1N1)-DERIVED STRAIN USED NYMC X-181, B/BRISBANE/60/2008	Withdrawal_event	2009-2013	2	2.81507	-2.99575	-0.407112	0.952691	2.8158	NA	NA	NA	2.82124	NA	NA	NA	425	3159	476924	3157	476499	423	3157	473342
PARACETAMOL, CODEINE	Withdrawal_event	2004-2008	5	6.79507	-1.93496	-0.40749	0.587258	6.80199	0.306422	0.735079	1.76339	6.81745	0.304048	0.733413	1.76911	800	1768	208151	1763	207351	795	1763	205588
ATENOLOL	Withdrawal_event	2014-2018	5	6.81406	-1.93871	-0.411242	0.583506	6.81627	0.305795	0.733539	1.75961	6.82732	0.304111	0.732351	1.76362	1127	5605	927029	5600	925902	1122	5600	920302
CEFIXIME	Withdrawal_event	2004-2008	1	1.50341	-4.21472	-0.417494	1.22226	1.50384	NA	NA	NA	1.50815	NA	NA	NA	177	1768	208151	1767	207974	176	1767	206207
BIPERIDEN	Withdrawal_event	2009-2013	1	1.50358	-4.21484	-0.417617	1.22214	1.50382	NA	NA	NA	1.50718	NA	NA	NA	227	3159	476924	3158	476697	226	3158	473539
A/BRISBANE/59/2007 (H1N1)-LIKE STRAIN, A/BRISBANE/10/2007 (H3N2)-LIKE STRAIN, B/BRISBANE/60/2008-LIKE VIRUS	Withdrawal_event	2009-2013	2	2.84819	-3.01009	-0.421453	0.938349	2.84896	NA	NA	NA	2.85462	NA	NA	NA	430	3159	476924	3157	476494	428	3157	473337
FORMOTEROL	Withdrawal_event	2004-2008	1	1.5119	-4.22083	-0.423598	1.21616	1.51234	NA	NA	NA	1.51673	NA	NA	NA	178	1768	208151	1767	207973	177	1767	206206
PROGUANIL HYDROCHLORIDE, ATOVAQUONE	Withdrawal_event	2019-2023	1	1.51291	-4.22155	-0.424319	1.21544	1.51302	NA	NA	NA	1.51436	NA	NA	NA	582	6993	2690135	6992	2689553	581	6992	2682561
GALANTAMINE	Withdrawal_event	2009-2013	2	2.87468	-3.02146	-0.432825	0.926978	2.87548	NA	NA	NA	2.88132	NA	NA	NA	434	3159	476924	3157	476490	432	3157	473333
ZOTEPINE	Non_withdrawal_event	2009-2013	5	6.95363	-1.96598	-0.438512	0.556235	6.95366	0.45007	0.719046	1.14877	300.133	0.00323093	0.0166593	0.0858983	7	473765	476924	473760	476917	2	473760	3157
BENSERAZIDE, LEVODOPA	Withdrawal_event	2009-2013	3	4.24579	-2.48974	-0.439293	0.754502	4.24747	0.22828	0.706303	2.18531	4.25579	0.226627	0.704922	2.19266	641	3159	476924	3156	476283	638	3156	473127
BOTULINUM ANTITOXIN TYPE A	Withdrawal_event	2019-2023	2	2.89324	-3.02938	-0.440736	0.919067	2.89361	NA	NA	NA	2.89594	NA	NA	NA	1113	6993	2690135	6991	2689022	1111	6991	2682031
TRIMETHOPRIM	Withdrawal_event	2009-2013	2	2.92105	-3.04115	-0.452511	0.907291	2.9219	NA	NA	NA	2.92805	NA	NA	NA	441	3159	476924	3157	476483	439	3157	473326
ASENAPINE	Withdrawal_event	2014-2018	1	1.55387	-4.25061	-0.453384	1.18637	1.55403	NA	NA	NA	1.5574	NA	NA	NA	257	5605	927029	5604	926772	256	5604	921168
PEGVISOMANT	Withdrawal_event	2004-2008	1	1.55437	-4.25096	-0.453735	1.18602	1.55486	NA	NA	NA	1.55961	NA	NA	NA	183	1768	208151	1767	207968	182	1767	206201
LISINOPRIL	Withdrawal_event	2019-2023	2	2.93223	-3.04586	-0.45722	0.902583	2.93262	NA	NA	NA	2.93506	NA	NA	NA	1128	6993	2690135	6991	2689007	1126	6991	2682016
LIOTHYRONINE	Withdrawal_event	2014-2018	2	2.93845	-3.04847	-0.459831	0.899971	2.93894	NA	NA	NA	2.94466	NA	NA	NA	486	5605	927029	5603	926543	484	5603	920940
CLOXAZOLAM	Non_withdrawal_event	2019-2023	10	13.9636	-1.49218	-0.462038	0.294533	13.9636	0.514189	0.716146	0.997427	1535.63	0.00204189	0.00651198	0.020768	14	2683142	2690135	2683132	2690121	4	2683132	6989
THEOPHYLLINE	Withdrawal_event	2004-2008	1	1.57136	-4.26284	-0.465615	1.17414	1.57187	NA	NA	NA	1.57677	NA	NA	NA	185	1768	208151	1767	207966	184	1767	206199
HYDROXYZINE	Withdrawal_event	2004-2008	2	2.95585	-3.05575	-0.467114	0.892688	2.95745	NA	NA	NA	2.96566	NA	NA	NA	348	1768	208151	1766	207803	346	1766	206037
DROSPIRENONE, ETHINYLESTRADIOL	Withdrawal_event	2014-2018	7	9.90972	-1.7332	-0.472968	0.400892	9.91487	0.336957	0.70601	1.47927	9.93261	0.335289	0.704749	1.48132	1639	5605	927029	5598	925390	1632	5598	919792
DORZOLAMIDE, TIMOLOL	Withdrawal_event	2019-2023	2	2.97383	-3.06324	-0.474597	0.885205	2.97424	NA	NA	NA	2.97678	NA	NA	NA	1144	6993	2690135	6991	2688991	1142	6991	2682000
HYDROCHLOROTHIAZIDE, SPIRONOLACTONE	Non_withdrawal_event	2004-2008	2	2.97452	-3.06353	-0.474885	0.884918	2.97453	NA	NA	NA	116.797	NA	NA	NA	3	206383	208151	206381	208148	1	206381	1767
RANITIDINE	Withdrawal_event	2019-2023	1	1.58829	-4.27459	-0.477362	1.1624	1.58843	NA	NA	NA	1.58996	NA	NA	NA	611	6993	2690135	6992	2689524	610	6992	2682532
ISPAGHULA HUSK	Withdrawal_event	2019-2023	1	1.58829	-4.27459	-0.477362	1.1624	1.58843	NA	NA	NA	1.58996	NA	NA	NA	611	6993	2690135	6992	2689524	610	6992	2682532
GINKGO BILOBA	Withdrawal_event	2004-2008	1	1.58835	-4.27463	-0.477399	1.16236	1.58888	NA	NA	NA	1.59392	NA	NA	NA	187	1768	208151	1767	207964	186	1767	206197
4-AMINO-3-PHENYLBUTYRIC ACID	Non_withdrawal_event	2014-2018	2	2.98186	-3.06657	-0.477931	0.881872	2.98186	NA	NA	NA	164.422	NA	NA	NA	3	921424	927029	921422	927026	1	921422	5604
PORIAE COCOS SCLEROTIUM	Non_withdrawal_event	2014-2018	2	2.98186	-3.06657	-0.477931	0.881872	2.98186	NA	NA	NA	164.422	NA	NA	NA	3	921424	927029	921422	927026	1	921422	5604
TAURINE	Non_withdrawal_event	2014-2018	2	2.98186	-3.06657	-0.477931	0.881872	2.98186	NA	NA	NA	164.422	NA	NA	NA	3	921424	927029	921422	927026	1	921422	5604
TARTARIC ACID	Non_withdrawal_event	2019-2023	2	2.9922	-3.07085	-0.482209	0.877594	2.9922	NA	NA	NA	383.744	NA	NA	NA	3	2683142	2690135	2683140	2690132	1	2683140	6992
CASPOFUNGIN	Withdrawal_event	2004-2008	1	1.59684	-4.28048	-0.483255	1.1565	1.59738	NA	NA	NA	1.6025	NA	NA	NA	188	1768	208151	1767	207963	187	1767	206196
DIPYRIDAMOLE	Withdrawal_event	2009-2013	1	1.60293	-4.28467	-0.487442	1.15232	1.60324	NA	NA	NA	1.60726	NA	NA	NA	242	3159	476924	3158	476682	241	3158	473524
OXCARBAZEPINE	Withdrawal_event	2004-2008	6	8.62124	-1.86478	-0.48879	0.439287	8.63409	0.312517	0.69492	1.54524	8.65668	0.310222	0.693106	1.54856	1015	1768	208151	1762	207136	1009	1762	205374
LEVETIRACETAM	Withdrawal_event	2014-2018	19	26.8935	-1.21173	-0.490359	0.0852034	26.9315	0.450091	0.705492	1.10582	26.9799	0.448418	0.704229	1.10597	4448	5605	927029	5586	922581	4429	5586	916995
CYAMEMAZINE	Withdrawal_event	2004-2008	2	3.0238	-3.08385	-0.495206	0.864597	3.02556	NA	NA	NA	3.03435	NA	NA	NA	356	1768	208151	1766	207795	354	1766	206029
BIPERIDEN	Withdrawal_event	2014-2018	1	1.62038	-4.29659	-0.499361	1.1404	1.62056	NA	NA	NA	1.62434	NA	NA	NA	268	5605	927029	5604	926761	267	5604	921157
XYLOMETAZOLINE	Withdrawal_event	2019-2023	2	3.04921	-3.09421	-0.50557	0.854232	3.04967	NA	NA	NA	3.0524	NA	NA	NA	1173	6993	2690135	6991	2688962	1171	6991	2681971
EPINEPHRINE	Withdrawal_event	2004-2008	1	1.6478	-4.31513	-0.5179	1.12186	1.64841	NA	NA	NA	1.65396	NA	NA	NA	194	1768	208151	1767	207957	193	1767	206190
BUDESONIDE	Withdrawal_event	2009-2013	2	3.08002	-3.10668	-0.518039	0.841763	3.08107	NA	NA	NA	3.08828	NA	NA	NA	465	3159	476924	3157	476459	463	3157	473302
GOSERELIN	Withdrawal_event	2009-2013	1	1.6493	-4.31613	-0.518905	1.12085	1.64964	NA	NA	NA	1.65397	NA	NA	NA	249	3159	476924	3158	476675	248	3158	473517
ISOTRETINOIN	Withdrawal_event	2019-2023	7	10.3174	-1.78863	-0.528392	0.345468	10.3223	0.323385	0.678143	1.42207	10.331	0.322691	0.677574	1.42274	3969	6993	2690135	6986	2686166	3962	6986	2679180
SUMATRIPTAN	Withdrawal_event	2019-2023	2	3.109	-3.11831	-0.529671	0.830132	3.10949	NA	NA	NA	3.11238	NA	NA	NA	1196	6993	2690135	6991	2688939	1194	6991	2681948
DEXTROPROPOXYPHENE, PARACETAMOL	Withdrawal_event	2004-2008	2	3.13422	-3.12836	-0.53972	0.820083	3.13624	NA	NA	NA	3.14598	NA	NA	NA	369	1768	208151	1766	207782	367	1766	206016
PASSIFLORA INCARNATA	Withdrawal_event	2019-2023	1	1.68188	-4.33783	-0.540606	1.09915	1.68204	NA	NA	NA	1.68382	NA	NA	NA	647	6993	2690135	6992	2689488	646	6992	2682496
OLANZAPINE	Withdrawal_event	2009-2013	19	27.8659	-1.26205	-0.540683	0.0348789	27.9448	0.433539	0.679912	1.0663	28.0046	0.431728	0.67846	1.0662	4207	3159	476924	3140	472717	4188	3140	469577
ACITRETIN	Withdrawal_event	2014-2018	2	3.14402	-3.13224	-0.543604	0.816199	3.14466	NA	NA	NA	3.15163	NA	NA	NA	520	5605	927029	5603	926509	518	5603	920906
ROTIGOTINE	Withdrawal_event	2019-2023	3	4.60631	-2.59537	-0.544926	0.648869	4.60737	0.210154	0.651131	2.01743	4.61156	0.209561	0.650539	2.01947	1772	6993	2690135	6990	2688363	1769	6990	2681373
PIPAMPERONE	Withdrawal_event	2004-2008	2	3.15121	-3.13509	-0.546447	0.813355	3.15327	NA	NA	NA	3.16315	NA	NA	NA	371	1768	208151	1766	207780	369	1766	206014
FLECAINIDE	Withdrawal_event	2019-2023	2	3.17919	-3.1461	-0.557458	0.802344	3.17972	NA	NA	NA	3.1828	NA	NA	NA	1223	6993	2690135	6991	2688912	1221	6991	2681921
OXYCODONE HYDROCHLORIDE, PARACETAMOL	Withdrawal_event	2014-2018	1	1.72921	-4.3688	-0.571572	1.06819	1.72944	NA	NA	NA	1.73388	NA	NA	NA	286	5605	927029	5604	926743	285	5604	921139
TROPATEPINE	Withdrawal_event	2014-2018	1	1.73526	-4.37271	-0.575479	1.06428	1.73549	NA	NA	NA	1.73996	NA	NA	NA	287	5605	927029	5604	926742	286	5604	921138
OXYTOCIN	Withdrawal_event	2009-2013	1	1.74203	-4.37707	-0.579845	1.05991	1.74244	NA	NA	NA	1.74739	NA	NA	NA	263	3159	476924	3158	476661	262	3158	473503
CEFTAZIDIME	Withdrawal_event	2019-2023	1	1.75466	-4.38518	-0.587948	1.05181	1.75485	NA	NA	NA	1.75682	NA	NA	NA	675	6993	2690135	6992	2689460	674	6992	2682468
NORETHISTERONE	Withdrawal_event	2014-2018	1	1.75944	-4.38823	-0.591005	1.04875	1.75968	NA	NA	NA	1.7643	NA	NA	NA	291	5605	927029	5604	926738	290	5604	921134
TRAZODONE	Withdrawal_event	2014-2018	5	7.79355	-2.12002	-0.592558	0.40219	7.79744	0.267251	0.641236	1.53857	7.81446	0.265761	0.639839	1.54046	1289	5605	927029	5600	925740	1284	5600	920140
TRAZODONE	Withdrawal_event	2009-2013	2	3.28535	-3.18714	-0.5985	0.761302	3.28669	NA	NA	NA	3.29527	NA	NA	NA	496	3159	476924	3157	476428	494	3157	473271
B/BRISBANE/60/2008-LIKE VIRUS, A/CALIFORNIA/7/2009 (H1N1)V-LIKE VIRUS, A/PERTH/16/2009 (H3N2) - LIKE STRAIN (A/VICTORIA/210/2009 REASS. NYMC X-187)	Withdrawal_event	2009-2013	2	3.29198	-3.18966	-0.601022	0.75878	3.29333	NA	NA	NA	3.30195	NA	NA	NA	497	3159	476924	3157	476427	495	3157	473270
LORATADINE	Withdrawal_event	2019-2023	1	1.78326	-4.40336	-0.60613	1.03363	1.78346	NA	NA	NA	1.7855	NA	NA	NA	686	6993	2690135	6992	2689449	685	6992	2682457
DOXYLAMINE	Withdrawal_event	2014-2018	2	3.30727	-3.19547	-0.606829	0.752974	3.30804	NA	NA	NA	3.316	NA	NA	NA	547	5605	927029	5603	926482	545	5603	920879
LACOSAMIDE	Withdrawal_event	2019-2023	3	4.84806	-2.6621	-0.611662	0.582134	4.84935	0.199658	0.61864	1.91686	4.85417	0.199097	0.618026	1.91845	1865	6993	2690135	6990	2688270	1862	6990	2681280
LEVONORGESTREL	Withdrawal_event	2019-2023	26	39.9933	-1.21958	-0.61169	-0.110756	40.0738	0.44158	0.648804	0.953273	40.1105	0.440887	0.648209	0.953021	15385	6993	2690135	6967	2674750	15359	6967	2667783
GLUCOSE	Withdrawal_event	2009-2013	1	1.79502	-4.41077	-0.613545	1.02621	1.79547	NA	NA	NA	1.80078	NA	NA	NA	271	3159	476924	3158	476653	270	3158	473495
CLOBETASONE	Non_withdrawal_event	2014-2018	25	38.7642	-1.24369	-0.622717	-0.112927	38.7648	0.509922	0.644915	0.815645	2307.21	0.0056297	0.0108356	0.0208556	39	921424	927029	921399	926990	14	921399	5591
FERROUS FUMARATE	Withdrawal_event	2014-2018	1	1.81991	-4.42633	-0.629103	1.01065	1.82017	NA	NA	NA	1.82516	NA	NA	NA	301	5605	927029	5604	926728	300	5604	921124
BIOFLAVONOIDS	Withdrawal_event	2014-2018	1	1.82595	-4.43009	-0.632859	1.0069	1.82622	NA	NA	NA	1.83125	NA	NA	NA	302	5605	927029	5604	926727	301	5604	921123
CABERGOLINE	Withdrawal_event	2014-2018	1	1.832	-4.43383	-0.636604	1.00315	1.83227	NA	NA	NA	1.83733	NA	NA	NA	303	5605	927029	5604	926726	302	5604	921122
GLYCERYL TRINITRATE	Withdrawal_event	2019-2023	1	1.83265	-4.43423	-0.637005	1.00275	1.83286	NA	NA	NA	1.83504	NA	NA	NA	705	6993	2690135	6992	2689430	704	6992	2682438
METHYLDOPA	Withdrawal_event	2014-2018	1	1.84409	-4.44129	-0.644066	0.995692	1.84437	NA	NA	NA	1.8495	NA	NA	NA	305	5605	927029	5604	926724	304	5604	921120
SENNA PODS, ALEXANDRIAN, ISPAGHULA, ISPAGHULA HUSK	Non_withdrawal_event	2019-2023	3	4.987	-2.69911	-0.648663	0.545132	4.98701	0.294081	0.601563	1.23054	767.598	0.00065296	0.0039083	0.0233933	5	2683142	2690135	2683139	2690130	2	2683139	6991
CLOXACILLIN	Withdrawal_event	2019-2023	1	1.85604	-4.44863	-0.651402	0.988355	1.85627	NA	NA	NA	1.8585	NA	NA	NA	714	6993	2690135	6992	2689421	713	6992	2682429
VALPROIC ACID	Withdrawal_event	2004-2008	13	20.7844	-1.54646	-0.656838	0.0210508	20.877	0.361372	0.622694	1.07299	20.9448	0.359152	0.620679	1.07264	2447	1768	208151	1755	205704	2434	1755	203949
PREDNISOLONE	Withdrawal_event	2009-2013	12	19.3412	-1.59676	-0.666571	0.0346311	19.3864	0.351562	0.61899	1.08985	19.4358	0.34985	0.617418	1.08962	2920	3159	476924	3147	474004	2908	3147	470857
ASCORBIC ACID	Withdrawal_event	2014-2018	1	1.88641	-4.46711	-0.669882	0.969876	1.88671	NA	NA	NA	1.89211	NA	NA	NA	312	5605	927029	5604	926717	311	5604	921113
CLOBETASONE	Non_withdrawal_event	2019-2023	33	52.8622	-1.20602	-0.671658	-0.221742	52.8626	0.506223	0.62426	0.769819	7695.71	0.00245945	0.0042881	0.00747641	53	2683142	2690135	2683109	2690082	20	2683109	6973
PHLOROGLUCINOL, TRIMETHYLPHLOROGLUCINOL	Withdrawal_event	2014-2018	1	1.89246	-4.47076	-0.673532	0.966225	1.89276	NA	NA	NA	1.89819	NA	NA	NA	313	5605	927029	5604	926716	312	5604	921112
BENSERAZIDE, LEVODOPA	Withdrawal_event	2019-2023	2	3.49373	-3.26445	-0.675807	0.683996	3.49447	NA	NA	NA	3.49837	NA	NA	NA	1344	6993	2690135	6991	2688791	1342	6991	2681800
FENOFIBRATE	Withdrawal_event	2014-2018	3	5.09694	-2.72773	-0.677284	0.516511	5.09885	0.190087	0.588368	1.82115	5.11162	0.188848	0.586898	1.82395	843	5605	927029	5602	926186	840	5602	920584
VALPROIC ACID	Withdrawal_event	2014-2018	25	40.3039	-1.29919	-0.678212	-0.168421	40.4148	0.417926	0.618585	0.915587	40.5088	0.416339	0.61715	0.914815	6666	5605	927029	5580	920363	6641	5580	914783
CLOBAZAM	Withdrawal_event	2009-2013	1	1.901	-4.4759	-0.678674	0.961084	1.90154	NA	NA	NA	1.90756	NA	NA	NA	287	3159	476924	3158	476637	286	3158	473479
XYLOMETAZOLINE	Withdrawal_event	2009-2013	1	1.90762	-4.47988	-0.682648	0.957109	1.90817	NA	NA	NA	1.91423	NA	NA	NA	288	3159	476924	3158	476636	287	3158	473478
VALPROIC ACID	Withdrawal_event	2009-2013	15	24.3818	-1.50455	-0.682824	-0.0451052	24.4548	0.369722	0.613376	1.01761	24.518	0.368003	0.611795	1.01709	3681	3159	476924	3144	473243	3666	3144	470099
METHOCARBAMOL	Withdrawal_event	2019-2023	1	1.92103	-4.48789	-0.690658	0.9491	1.92128	NA	NA	NA	1.92368	NA	NA	NA	739	6993	2690135	6992	2689396	738	6992	2682404
PROMAZINE	Withdrawal_event	2014-2018	1	1.92269	-4.48887	-0.691648	0.94811	1.92301	NA	NA	NA	1.92862	NA	NA	NA	318	5605	927029	5604	926711	317	5604	921107
PYRIDOXINE	Withdrawal_event	2014-2018	1	1.92874	-4.49247	-0.695244	0.944514	1.92906	NA	NA	NA	1.93471	NA	NA	NA	319	5605	927029	5604	926710	318	5604	921106
CABERGOLINE	Withdrawal_event	2009-2013	1	1.93412	-4.49566	-0.698437	0.94132	1.93469	NA	NA	NA	1.94093	NA	NA	NA	292	3159	476924	3158	476632	291	3158	473474
ETHINYLESTRADIOL, GESTODENE	Withdrawal_event	2014-2018	2	3.61563	-3.30782	-0.719184	0.640619	3.61667	NA	NA	NA	3.62651	NA	NA	NA	598	5605	927029	5603	926431	596	5603	920828
FERROUS (II) GLYCINE SULFATE COMPLEX	Withdrawal_event	2019-2023	1	1.97302	-4.51854	-0.721311	0.918447	1.97329	NA	NA	NA	1.97583	NA	NA	NA	759	6993	2690135	6992	2689376	758	6992	2682384
SULFASALAZINE	Withdrawal_event	2019-2023	2	3.6289	-3.31247	-0.723829	0.635973	3.62974	NA	NA	NA	3.63399	NA	NA	NA	1396	6993	2690135	6991	2688739	1394	6991	2681748
HYDROCHLOROTHIAZIDE, LOSARTAN	Withdrawal_event	2004-2008	1	1.97906	-4.52206	-0.724833	0.914925	1.98016	NA	NA	NA	1.98856	NA	NA	NA	233	1768	208151	1767	207918	232	1767	206151
B/MASSACHUSETTS/2/2012 -DERIVED STRAIN USED (NYMC BX-51B), A/VICTORIA/361/2011 (H3N2)-LIKE STRAIN USED (NYMC X-223A) DERIVED FROM A/TEXAS/50/2012, A/CALIFORNIA/7/2009 (H1N1)PDM09-DERIVED STRAIN USED (NYMC X-181)	Withdrawal_event	2009-2013	2	3.63641	-3.31509	-0.726451	0.633352	3.6383	NA	NA	NA	3.64923	NA	NA	NA	549	3159	476924	3157	476375	547	3157	473218
AMITRIPTYLINE, CHLORDIAZEPOXIDE	Non_withdrawal_event	2004-2008	1	1.98301	-4.52436	-0.727129	0.912629	1.98302	NA	NA	NA	116.798	NA	NA	NA	2	206383	208151	206382	208149	1	206382	1767
FLUPHENAZINE, NORTRIPTYLINE	Non_withdrawal_event	2004-2008	1	1.98301	-4.52436	-0.727129	0.912629	1.98302	NA	NA	NA	116.798	NA	NA	NA	2	206383	208151	206382	208149	1	206382	1767
FOLATE SODIUM	Non_withdrawal_event	2004-2008	1	1.98301	-4.52436	-0.727129	0.912629	1.98302	NA	NA	NA	116.798	NA	NA	NA	2	206383	208151	206382	208149	1	206382	1767
CALCIUM PANTOTHENATE, CYANOCOBALAMIN, NICOTINAMIDE, RIBOFLAVIN, THIAMINE NITRATE, PYRIDOXINE HYDROCHLORIDE	Non_withdrawal_event	2009-2013	1	1.98675	-4.52653	-0.7293	0.910457	1.98676	NA	NA	NA	150.02	NA	NA	NA	2	473765	476924	473764	476922	1	473764	3158
GAMOLENIC ACID	Non_withdrawal_event	2009-2013	1	1.98675	-4.52653	-0.7293	0.910457	1.98676	NA	NA	NA	150.02	NA	NA	NA	2	473765	476924	473764	476922	1	473764	3158
MAGNESIUM GLYCEROPHOSPHATE	Non_withdrawal_event	2009-2013	1	1.98675	-4.52653	-0.7293	0.910457	1.98676	NA	NA	NA	150.02	NA	NA	NA	2	473765	476924	473764	476922	1	473764	3158
CYCLIZINE HYDROCHLORIDE, ERGOTAMINE TARTRATE, CAFFEINE MONOHYDRATE	Non_withdrawal_event	2014-2018	1	1.98791	-4.5272	-0.72997	0.909787	1.98791	NA	NA	NA	164.422	NA	NA	NA	2	921424	927029	921423	927027	1	921423	5604
DIPIPANONE	Non_withdrawal_event	2014-2018	1	1.98791	-4.5272	-0.72997	0.909787	1.98791	NA	NA	NA	164.422	NA	NA	NA	2	921424	927029	921423	927027	1	921423	5604
GLUTETHIMIDE	Non_withdrawal_event	2014-2018	1	1.98791	-4.5272	-0.72997	0.909787	1.98791	NA	NA	NA	164.422	NA	NA	NA	2	921424	927029	921423	927027	1	921423	5604
GRIFFONIA SIMPLICIFOLIA	Non_withdrawal_event	2014-2018	1	1.98791	-4.5272	-0.72997	0.909787	1.98791	NA	NA	NA	164.422	NA	NA	NA	2	921424	927029	921423	927027	1	921423	5604
GUAIFENESIN, AMMONIUM CHLORIDE, CODEINE PHOSPHATE HEMIHYDRATE, THYME OIL	Non_withdrawal_event	2014-2018	1	1.98791	-4.5272	-0.72997	0.909787	1.98791	NA	NA	NA	164.422	NA	NA	NA	2	921424	927029	921423	927027	1	921423	5604
PENTEDRONE	Non_withdrawal_event	2014-2018	1	1.98791	-4.5272	-0.72997	0.909787	1.98791	NA	NA	NA	164.422	NA	NA	NA	2	921424	927029	921423	927027	1	921423	5604
SKULLCAP	Non_withdrawal_event	2014-2018	1	1.98791	-4.5272	-0.72997	0.909787	1.98791	NA	NA	NA	164.422	NA	NA	NA	2	921424	927029	921423	927027	1	921423	5604
ZIZIPHUS JUJUBA VAR. SPINOSA WHOLE	Non_withdrawal_event	2014-2018	1	1.98791	-4.5272	-0.72997	0.909787	1.98791	NA	NA	NA	164.422	NA	NA	NA	2	921424	927029	921423	927027	1	921423	5604
DOMPERIDONE	Withdrawal_event	2014-2018	2	3.65795	-3.32258	-0.733944	0.625858	3.65903	NA	NA	NA	3.66913	NA	NA	NA	605	5605	927029	5603	926424	603	5603	920821
DRY EXTRACT FROM HOP STROBILE (4-5:1), EXTRACTION SOLVENT: METHANOL 50% (V/V)	Non_withdrawal_event	2019-2023	1	1.9948	-4.53119	-0.733962	0.905795	1.9948	NA	NA	NA	383.744	NA	NA	NA	2	2683142	2690135	2683141	2690133	1	2683141	6992
PAPAVER SOMNIFERUM	Non_withdrawal_event	2019-2023	1	1.9948	-4.53119	-0.733962	0.905795	1.9948	NA	NA	NA	383.744	NA	NA	NA	2	2683142	2690135	2683141	2690133	1	2683141	6992
SELITRECTINIB	Non_withdrawal_event	2019-2023	1	1.9948	-4.53119	-0.733962	0.905795	1.9948	NA	NA	NA	383.744	NA	NA	NA	2	2683142	2690135	2683141	2690133	1	2683141	6992
TORASEMIDE	Withdrawal_event	2004-2008	1	1.99605	-4.53191	-0.734685	0.905073	1.99718	NA	NA	NA	2.00572	NA	NA	NA	235	1768	208151	1767	207916	234	1767	206149
MICRONISED PURIFIED FLAVONOIC FRACTION	Withdrawal_event	2014-2018	1	2.00129	-4.53494	-0.737711	0.902047	2.00165	NA	NA	NA	2.00774	NA	NA	NA	331	5605	927029	5604	926698	330	5604	921094
LAMOTRIGINE	Withdrawal_event	2009-2013	10	17.0097	-1.7679	-0.737761	0.0188098	17.0476	0.315691	0.586593	1.08996	17.0947	0.314058	0.584977	1.0896	2568	3159	476924	3149	474356	2558	3149	471207
CYPROTERONE, ETHINYLESTRADIOL	Withdrawal_event	2009-2013	5	8.69691	-2.26918	-0.741718	0.253029	8.70712	0.23925	0.574243	1.37829	8.73187	0.237774	0.572615	1.37899	1313	3159	476924	3154	475611	1308	3154	472457
TAMOXIFEN	Withdrawal_event	2019-2023	3	5.35756	-2.79339	-0.742946	0.450849	5.35937	0.180642	0.559767	1.73459	5.36552	0.180137	0.559125	1.73546	2061	6993	2690135	6990	2688074	2058	6990	2681084
ACICLOVIR	Withdrawal_event	2004-2008	2	3.68632	-3.3324	-0.743756	0.616047	3.68985	NA	NA	NA	3.70434	NA	NA	NA	434	1768	208151	1766	207717	432	1766	205951
ANASTROZOLE	Withdrawal_event	2004-2008	2	3.68632	-3.3324	-0.743756	0.616047	3.68985	NA	NA	NA	3.70434	NA	NA	NA	434	1768	208151	1766	207717	432	1766	205951
DICLOFENAC SODIUM, MISOPROSTOL	Withdrawal_event	2004-2008	1	2.01304	-4.5417	-0.74447	0.895287	2.01419	NA	NA	NA	2.02289	NA	NA	NA	237	1768	208151	1767	207914	236	1767	206147
HYDROXYCARBAMIDE	Withdrawal_event	2004-2008	1	2.03003	-4.55142	-0.75419	0.885568	2.03121	NA	NA	NA	2.04005	NA	NA	NA	239	1768	208151	1767	207912	238	1767	206145
DONEPEZIL	Withdrawal_event	2004-2008	5	8.78262	-2.28257	-0.755101	0.239646	8.80151	0.236662	0.568084	1.36363	8.83414	0.234785	0.565986	1.3644	1034	1768	208151	1763	207117	1029	1763	205354
METOPROLOL	Withdrawal_event	2004-2008	6	10.5069	-2.13588	-0.759893	0.168185	10.5338	0.256047	0.569594	1.2671	10.5728	0.254109	0.567496	1.26738	1237	1768	208151	1762	206914	1231	1762	205152
CYCLIZINE	Withdrawal_event	2014-2018	1	2.05571	-4.56599	-0.76876	0.870998	2.05609	NA	NA	NA	2.06252	NA	NA	NA	340	5605	927029	5604	926689	339	5604	921085
HYDROXOCOBALAMIN	Withdrawal_event	2014-2018	1	2.0678	-4.5728	-0.77557	0.864188	2.06819	NA	NA	NA	2.07469	NA	NA	NA	342	5605	927029	5604	926687	341	5604	921083
XYLOMETAZOLINE	Withdrawal_event	2014-2018	2	3.78492	-3.36598	-0.77734	0.582463	3.78613	NA	NA	NA	3.79699	NA	NA	NA	626	5605	927029	5603	926403	624	5603	920800
DEXAMETHASONE	Withdrawal_event	2004-2008	3	5.5125	-2.83105	-0.78061	0.413186	5.52036	0.175564	0.543443	1.68218	5.54198	0.173962	0.541323	1.68445	649	1768	208151	1765	207502	646	1765	205737
ULIPRISTAL	Withdrawal_event	2009-2013	1	2.07984	-4.57955	-0.78232	0.857438	2.08055	NA	NA	NA	2.08776	NA	NA	NA	314	3159	476924	3158	476610	313	3158	473452
ALISKIREN	Withdrawal_event	2004-2008	1	2.10647	-4.59436	-0.797135	0.842622	2.10779	NA	NA	NA	2.11729	NA	NA	NA	248	1768	208151	1767	207903	247	1767	206136
MELPERONE	Withdrawal_event	2004-2008	1	2.11496	-4.59906	-0.801829	0.837929	2.1163	NA	NA	NA	2.12587	NA	NA	NA	249	1768	208151	1767	207902	248	1767	206135
FLUDARABINE	Withdrawal_event	2004-2008	3	5.65689	-2.86529	-0.814848	0.378948	5.66542	0.171057	0.529528	1.63922	5.68829	0.169499	0.527399	1.64101	666	1768	208151	1765	207485	663	1765	205720
IVERMECTIN	Withdrawal_event	2014-2018	1	2.15245	-4.61959	-0.822361	0.817397	2.15289	NA	NA	NA	2.1599	NA	NA	NA	356	5605	927029	5604	926673	355	5604	921069
METOCLOPRAMIDE	Withdrawal_event	2014-2018	5	9.33533	-2.36601	-0.838542	0.156206	9.34256	0.222989	0.535185	1.28447	9.369	0.221727	0.533675	1.2845	1544	5605	927029	5600	925485	1539	5600	919885
OCTREOTIDE	Withdrawal_event	2019-2023	1	2.20177	-4.64617	-0.848945	0.790813	2.20215	NA	NA	NA	2.20529	NA	NA	NA	847	6993	2690135	6992	2689288	846	6992	2682296
TETRAZEPAM	Withdrawal_event	2004-2008	1	2.2084	-4.6497	-0.852477	0.787281	2.20991	NA	NA	NA	2.22028	NA	NA	NA	260	1768	208151	1767	207891	259	1767	206124
BISACODYL	Withdrawal_event	2019-2023	1	2.20957	-4.65033	-0.853103	0.786654	2.20996	NA	NA	NA	2.21311	NA	NA	NA	850	6993	2690135	6992	2689285	849	6992	2682293
PHLOROGLUCINOL	Withdrawal_event	2014-2018	1	2.21291	-4.6521	-0.854878	0.78488	2.21339	NA	NA	NA	2.22077	NA	NA	NA	366	5605	927029	5604	926663	365	5604	921059
BRIVARACETAM	Withdrawal_event	2014-2018	1	2.21291	-4.6521	-0.854878	0.78488	2.21339	NA	NA	NA	2.22077	NA	NA	NA	366	5605	927029	5604	926663	365	5604	921059
BENSERAZIDE, LEVODOPA	Withdrawal_event	2004-2008	2	4.04306	-3.45038	-0.861738	0.498065	4.04775	NA	NA	NA	4.06531	NA	NA	NA	476	1768	208151	1766	207675	474	1766	205909
LITHIUM	Withdrawal_event	2004-2008	5	9.5046	-2.39063	-0.86316	0.131588	9.52895	0.21856	0.524717	1.25973	9.56785	0.216816	0.522584	1.25957	1119	1768	208151	1763	207032	1114	1763	205269
PALIPERIDONE	Withdrawal_event	2019-2023	5	9.52196	-2.39313	-0.865661	0.129086	9.52813	0.218483	0.524762	1.2604	9.53994	0.217951	0.524113	1.26035	3663	6993	2690135	6988	2686472	3658	6988	2679484
GLUCOSAMINE	Withdrawal_event	2004-2008	1	2.25087	-4.67215	-0.874923	0.764834	2.25246	NA	NA	NA	2.2632	NA	NA	NA	265	1768	208151	1767	207886	264	1767	206119
LEVOTHYROXINE	Withdrawal_event	2004-2008	3	5.9202	-2.92571	-0.875264	0.318532	5.93001	0.163406	0.505901	1.56626	5.95516	0.161922	0.503765	1.5673	697	1768	208151	1765	207454	694	1765	205689
ESKETAMINE	Withdrawal_event	2019-2023	1	2.25636	-4.67503	-0.877804	0.761954	2.25677	NA	NA	NA	2.26005	NA	NA	NA	868	6993	2690135	6992	2689267	867	6992	2682275
PANCREATIN, TRYPSIN, AMYLASE, CHYMOTRYPSIN, LIPASE, BROMELAINS, RUTOSIDE TRIHYDRATE	Withdrawal_event	2019-2023	1	2.26676	-4.68046	-0.883236	0.756521	2.26717	NA	NA	NA	2.27048	NA	NA	NA	872	6993	2690135	6992	2689263	871	6992	2682271
CHLORMADINONE, ETHINYLESTRADIOL	Withdrawal_event	2014-2018	1	2.26732	-4.68076	-0.883529	0.756229	2.26784	NA	NA	NA	2.27555	NA	NA	NA	375	5605	927029	5604	926654	374	5604	921050
BENDROFLUMETHIAZIDE	Withdrawal_event	2014-2018	1	2.27337	-4.6839	-0.886678	0.75308	2.27389	NA	NA	NA	2.28164	NA	NA	NA	376	5605	927029	5604	926653	375	5604	921049
FINASTERIDE	Withdrawal_event	2004-2008	1	2.27635	-4.68545	-0.888226	0.751532	2.27799	NA	NA	NA	2.28895	NA	NA	NA	268	1768	208151	1767	207883	267	1767	206116
TRYPSIN, AMYLASE, CHYMOTRYPSIN, LIPASE, PAPAIN, PANCREAS POWDER, BROMELAINS, RUTOSIDE TRIHYDRATE	Withdrawal_event	2019-2023	1	2.27716	-4.68588	-0.888648	0.75111	2.27758	NA	NA	NA	2.28091	NA	NA	NA	876	6993	2690135	6992	2689259	875	6992	2682267
BUPROPION	Withdrawal_event	2009-2013	3	5.98782	-2.94082	-0.890379	0.303416	5.9935	0.161653	0.500543	1.54988	6.01348	0.16051	0.49888	1.55056	904	3159	476924	3156	476020	901	3156	472864
LEVETIRACETAM	Withdrawal_event	2004-2008	5	9.69996	-2.41853	-0.89106	0.103688	9.72589	0.214126	0.514092	1.23427	9.76648	0.212414	0.511955	1.2339	1142	1768	208151	1763	207009	1137	1763	205246
IVACAFTOR	Withdrawal_event	2019-2023	2	4.141	-3.48115	-0.892508	0.467295	4.14227	NA	NA	NA	4.14785	NA	NA	NA	1593	6993	2690135	6991	2688542	1591	6991	2681551
KETAMINE	Withdrawal_event	2009-2013	1	2.2918	-4.69346	-0.896233	0.743525	2.29274	NA	NA	NA	2.30136	NA	NA	NA	346	3159	476924	3158	476578	345	3158	473420
SUMATRIPTAN	Withdrawal_event	2009-2013	1	2.2918	-4.69346	-0.896233	0.743525	2.29274	NA	NA	NA	2.30136	NA	NA	NA	346	3159	476924	3158	476578	345	3158	473420
LORLATINIB	Withdrawal_event	2019-2023	1	2.29796	-4.69664	-0.899411	0.740347	2.29838	NA	NA	NA	2.30177	NA	NA	NA	884	6993	2690135	6992	2689251	883	6992	2682259
BUPROPION	Withdrawal_event	2004-2008	3	6.0646	-2.95779	-0.907352	0.286444	6.07515	0.159493	0.493815	1.52893	6.10154	0.158046	0.49168	1.52961	714	1768	208151	1765	207437	711	1765	205672
SUMATRIPTAN	Withdrawal_event	2004-2008	1	2.32731	-4.7117	-0.914468	0.72529	2.32906	NA	NA	NA	2.34045	NA	NA	NA	274	1768	208151	1767	207877	273	1767	206110
VALERIANA OFFICINALIS L. RADIX	Withdrawal_event	2014-2018	1	2.32779	-4.71194	-0.91471	0.725047	2.32834	NA	NA	NA	2.33642	NA	NA	NA	385	5605	927029	5604	926644	384	5604	921040
RUTOSIDE, TRYPSIN, BROMELAINS	Withdrawal_event	2019-2023	1	2.33435	-4.71528	-0.918055	0.721703	2.33479	NA	NA	NA	2.33827	NA	NA	NA	898	6993	2690135	6992	2689237	897	6992	2682245
BETAMETHASONE	Withdrawal_event	2009-2013	2	4.22592	-3.50731	-0.918667	0.441136	4.2289	NA	NA	NA	4.24377	NA	NA	NA	638	3159	476924	3157	476286	636	3157	473129
BENSERAZIDE, LEVODOPA	Withdrawal_event	2014-2018	3	6.16712	-2.98015	-0.929709	0.264087	6.17061	0.157016	0.486176	1.50537	6.18991	0.156005	0.48466	1.50569	1020	5605	927029	5602	926009	1017	5602	920407
PHENOBARBITAL	Withdrawal_event	2004-2008	1	2.36978	-4.7332	-0.935977	0.70378	2.37162	NA	NA	NA	2.38338	NA	NA	NA	279	1768	208151	1767	207872	278	1767	206105
BUDESONIDE, FORMOTEROL	Withdrawal_event	2019-2023	3	6.2024	-2.98777	-0.937323	0.256472	6.20524	0.156	0.483462	1.4983	6.2136	0.155568	0.482812	1.49842	2386	6993	2690135	6990	2687749	2383	6990	2680759
BISACODYL	Withdrawal_event	2014-2018	1	2.37616	-4.73641	-0.939179	0.700578	2.37674	NA	NA	NA	2.38512	NA	NA	NA	393	5605	927029	5604	926636	392	5604	921032
NALOXONE, TILIDINE	Withdrawal_event	2004-2008	1	2.37827	-4.73747	-0.940241	0.699516	2.38013	NA	NA	NA	2.39196	NA	NA	NA	280	1768	208151	1767	207871	279	1767	206104
SOLIFENACIN	Withdrawal_event	2019-2023	1	2.38114	-4.7389	-0.941677	0.69808	2.38161	NA	NA	NA	2.38521	NA	NA	NA	916	6993	2690135	6992	2689219	915	6992	2682227
IBUPROFEN, CODEINE	Withdrawal_event	2014-2018	3	6.22758	-2.99318	-0.942733	0.251062	6.23117	0.155487	0.48145	1.49076	6.25084	0.154487	0.479936	1.49099	1030	5605	927029	5602	925999	1027	5602	920397
DEXKETOPROFEN	Withdrawal_event	2019-2023	1	2.38634	-4.74151	-0.944278	0.695479	2.38681	NA	NA	NA	2.39043	NA	NA	NA	918	6993	2690135	6992	2689217	917	6992	2682225
MEDROXYPROGESTERONE	Withdrawal_event	2019-2023	1	2.39414	-4.7454	-0.948171	0.691587	2.39461	NA	NA	NA	2.39825	NA	NA	NA	921	6993	2690135	6992	2689214	920	6992	2682222
TRIMETHOPRIM	Withdrawal_event	2019-2023	1	2.39674	-4.74669	-0.949466	0.690291	2.39722	NA	NA	NA	2.40086	NA	NA	NA	922	6993	2690135	6992	2689213	921	6992	2682221
SIBUTRAMINE	Withdrawal_event	2004-2008	2	4.34035	-3.54182	-0.953183	0.406619	4.34611	NA	NA	NA	4.36623	NA	NA	NA	511	1768	208151	1766	207640	509	1766	205874
FINGOLIMOD	Withdrawal_event	2019-2023	6	12.0851	-2.32919	-0.953201	-0.0251235	12.0956	0.222894	0.496048	1.10395	12.1115	0.222371	0.495397	1.10364	4649	6993	2690135	6987	2685486	4643	6987	2678499
RILPIVIRINE	Withdrawal_event	2019-2023	1	2.40713	-4.75186	-0.954636	0.685122	2.40762	NA	NA	NA	2.41129	NA	NA	NA	926	6993	2690135	6992	2689209	925	6992	2682217
BOCEPREVIR	Withdrawal_event	2009-2013	2	4.35177	-3.54522	-0.956583	0.40322	4.35501	NA	NA	NA	4.37073	NA	NA	NA	657	3159	476924	3157	476267	655	3157	473110
PREDNISONE	Withdrawal_event	2019-2023	8	16.0077	-2.12588	-0.957605	-0.129021	16.0261	0.249655	0.499186	0.998124	16.047	0.249105	0.498535	0.997721	6158	6993	2690135	6985	2683977	6150	6985	2676992
HYOSCINE BUTYLBROMIDE	Withdrawal_event	2004-2008	1	2.42074	-4.7586	-0.961373	0.678385	2.42269	NA	NA	NA	2.43489	NA	NA	NA	285	1768	208151	1767	207866	284	1767	206099
DESMOPRESSIN	Withdrawal_event	2004-2008	1	2.42924	-4.76279	-0.965562	0.674195	2.4312	NA	NA	NA	2.44347	NA	NA	NA	286	1768	208151	1767	207865	285	1767	206098
DIOSMIN, HESPERIDIN	Withdrawal_event	2014-2018	1	2.43662	-4.76642	-0.969193	0.670565	2.43724	NA	NA	NA	2.44599	NA	NA	NA	403	5605	927029	5604	926626	402	5604	921022
TEZACAFTOR, ELEXACAFTOR, IVACAFTOR	Withdrawal_event	2019-2023	2	4.39835	-3.55901	-0.970368	0.389435	4.39986	NA	NA	NA	4.40612	NA	NA	NA	1692	6993	2690135	6991	2688443	1690	6991	2681452
SOTALOL	Withdrawal_event	2004-2008	1	2.44622	-4.77113	-0.973905	0.665853	2.44823	NA	NA	NA	2.46064	NA	NA	NA	288	1768	208151	1767	207863	287	1767	206096
DESMOPRESSIN	Withdrawal_event	2014-2018	1	2.44871	-4.77235	-0.975121	0.664636	2.44934	NA	NA	NA	2.45816	NA	NA	NA	405	5605	927029	5604	926624	404	5604	921020
PROPIOMAZINE	Withdrawal_event	2019-2023	2	4.42694	-3.56741	-0.978765	0.381037	4.42848	NA	NA	NA	4.43481	NA	NA	NA	1703	6993	2690135	6991	2688432	1701	6991	2681441
EXEMESTANE	Withdrawal_event	2019-2023	1	2.46432	-4.77997	-0.982741	0.657017	2.46484	NA	NA	NA	2.46866	NA	NA	NA	948	6993	2690135	6992	2689187	947	6992	2682195
RIVASTIGMINE	Withdrawal_event	2014-2018	4	8.40421	-2.72132	-0.984563	0.095167	8.41083	0.178683	0.475577	1.26579	8.43768	0.177611	0.474064	1.26533	1390	5605	927029	5601	925639	1386	5601	920038
GALANTAMINE	Withdrawal_event	2004-2008	2	4.45077	-3.57436	-0.985725	0.374078	4.45695	NA	NA	NA	4.47803	NA	NA	NA	524	1768	208151	1766	207627	522	1766	205861
PROMETHAZINE	Withdrawal_event	2004-2008	1	2.47171	-4.78356	-0.986329	0.653429	2.47377	NA	NA	NA	2.4864	NA	NA	NA	291	1768	208151	1767	207860	290	1767	206093
PIOGLITAZONE	Withdrawal_event	2014-2018	1	2.47894	-4.78706	-0.989837	0.649921	2.4796	NA	NA	NA	2.4886	NA	NA	NA	410	5605	927029	5604	926619	409	5604	921015
PARACETAMOL	Withdrawal_event	2019-2023	16	32.3715	-1.7873	-0.994373	-0.37414	32.4477	0.302016	0.493101	0.805088	32.4907	0.301425	0.492449	0.804532	12453	6993	2690135	6977	2677682	12437	6977	2670705
COLECALCIFEROL, CALCIUM	Withdrawal_event	2004-2008	1	2.50568	-4.79996	-1.00273	0.637028	2.50782	NA	NA	NA	2.52075	NA	NA	NA	295	1768	208151	1767	207856	294	1767	206089
BOSUTINIB	Withdrawal_event	2014-2018	1	2.50917	-4.80163	-1.0044	0.635354	2.50985	NA	NA	NA	2.51903	NA	NA	NA	415	5605	927029	5604	926614	414	5604	921010
DESLORATADINE	Withdrawal_event	2014-2018	3	6.52385	-3.05535	-1.00491	0.188889	6.52795	0.148407	0.459562	1.42309	6.54943	0.147455	0.458055	1.42291	1079	5605	927029	5602	925950	1076	5602	920348
BRIVARACETAM	Withdrawal_event	2019-2023	1	2.51371	-4.80381	-1.00658	0.633177	2.51426	NA	NA	NA	2.51821	NA	NA	NA	967	6993	2690135	6992	2689168	966	6992	2682176
PRAMIPEXOLE	Withdrawal_event	2004-2008	3	6.54025	-3.05872	-1.00827	0.185523	6.5534	0.147828	0.457778	1.4176	6.5839	0.146493	0.455657	1.41729	770	1768	208151	1765	207381	767	1765	205616
SIMEPREVIR	Withdrawal_event	2014-2018	2	4.54674	-3.60206	-1.01342	0.346379	4.54881	NA	NA	NA	4.56432	NA	NA	NA	752	5605	927029	5603	926277	750	5603	920674
GOSERELIN	Withdrawal_event	2019-2023	1	2.55011	-4.82112	-1.0239	0.61586	2.55067	NA	NA	NA	2.55472	NA	NA	NA	981	6993	2690135	6992	2689154	980	6992	2682162
INDOMETACIN	Withdrawal_event	2009-2013	1	2.55012	-4.82113	-1.02391	0.615852	2.55138	NA	NA	NA	2.56173	NA	NA	NA	385	3159	476924	3158	476539	384	3158	473381
Not available	Withdrawal_event	2014-2018	13	27.0567	-1.91907	-1.02945	-0.351557	27.1249	0.278333	0.479264	0.82525	27.2111	0.277012	0.477747	0.823945	4475	5605	927029	5592	922554	4462	5592	916962
OLMESARTAN	Withdrawal_event	2004-2008	1	2.58213	-4.83619	-1.03896	0.600794	2.58444	NA	NA	NA	2.59803	NA	NA	NA	304	1768	208151	1767	207847	303	1767	206080
SOFOSBUVIR, VELPATASVIR	Withdrawal_event	2019-2023	1	2.6021	-4.84551	-1.04828	0.591476	2.60269	NA	NA	NA	2.60687	NA	NA	NA	1001	6993	2690135	6992	2689134	1000	6992	2682142
DACLIZUMAB	Withdrawal_event	2014-2018	1	2.61196	-4.85009	-1.05286	0.586898	2.61271	NA	NA	NA	2.62252	NA	NA	NA	432	5605	927029	5604	926597	431	5604	920993
OLANZAPINE	Withdrawal_event	2004-2008	13	27.6899	-1.95184	-1.06222	-0.38433	27.9236	0.270081	0.465556	0.802506	28.0526	0.26825	0.463416	0.800576	3260	1768	208151	1755	204891	3247	1755	203136
TELMISARTAN	Withdrawal_event	2019-2023	1	2.63589	-4.86114	-1.06391	0.575845	2.63651	NA	NA	NA	2.64077	NA	NA	NA	1014	6993	2690135	6992	2689121	1013	6992	2682129
CYPROTERONE	Withdrawal_event	2014-2018	2	4.73417	-3.65467	-1.06603	0.293769	4.73648	NA	NA	NA	4.75314	NA	NA	NA	783	5605	927029	5603	926246	781	5603	920643
RANITIDINE	Withdrawal_event	2014-2018	3	6.85639	-3.12209	-1.07164	0.122153	6.86111	0.14119	0.437247	1.35409	6.88461	0.140287	0.435754	1.35353	1134	5605	927029	5602	925895	1131	5602	920293
IPRATROPIUM	Withdrawal_event	2014-2018	1	2.66637	-4.8751	-1.07787	0.561889	2.66717	NA	NA	NA	2.67731	NA	NA	NA	441	5605	927029	5604	926588	440	5604	920984
HALOPERIDOL	Withdrawal_event	2014-2018	6	13.2593	-2.45789	-1.0819	-0.153819	13.2765	0.203168	0.451926	1.00526	13.3208	0.202048	0.450422	1.00412	2193	5605	927029	5599	924836	2187	5599	919237
LAMIVUDINE	Withdrawal_event	2009-2013	1	2.68922	-4.88547	-1.08824	0.551516	2.69066	NA	NA	NA	2.70194	NA	NA	NA	406	3159	476924	3158	476518	405	3158	473360
BECLOMETASONE	Withdrawal_event	2019-2023	1	2.69828	-4.88956	-1.09233	0.547424	2.69893	NA	NA	NA	2.70336	NA	NA	NA	1038	6993	2690135	6992	2689097	1037	6992	2682105
CARBIMAZOLE	Withdrawal_event	2009-2013	1	2.71572	-4.8974	-1.10018	0.53958	2.71719	NA	NA	NA	2.72865	NA	NA	NA	410	3159	476924	3158	476514	409	3158	473356
TRIMETHOPRIM	Withdrawal_event	2014-2018	3	7.03777	-3.15723	-1.10678	0.0870121	7.04285	0.137542	0.425964	1.3192	7.06746	0.136663	0.424481	1.31846	1164	5605	927029	5602	925865	1161	5602	920263
LAMOTRIGINE	Withdrawal_event	2004-2008	7	15.6796	-2.36945	-1.10921	-0.235355	15.7573	0.211772	0.444239	0.93189	15.8327	0.210167	0.442124	0.930085	1846	1768	208151	1761	206305	1839	1761	204544
CHLORPROMAZINE	Withdrawal_event	2014-2018	1	2.75102	-4.91316	-1.11593	0.523828	2.75188	NA	NA	NA	2.76254	NA	NA	NA	455	5605	927029	5604	926574	454	5604	920970
HYDROCORTISONE	Withdrawal_event	2009-2013	1	2.75546	-4.91513	-1.1179	0.52186	2.75699	NA	NA	NA	2.76871	NA	NA	NA	416	3159	476924	3158	476508	415	3158	473350
SIROLIMUS	Withdrawal_event	2009-2013	1	2.77533	-4.9239	-1.12668	0.51308	2.77689	NA	NA	NA	2.78874	NA	NA	NA	419	3159	476924	3158	476505	418	3158	473347
DROSPIRENONE, ETHINYLESTRADIOL	Withdrawal_event	2009-2013	6	13.6978	-2.50315	-1.12716	-0.199079	13.7313	0.196387	0.436957	0.97222	13.783	0.195195	0.435319	0.970837	2068	3159	476924	3153	474856	2062	3153	471703
CLOZAPINE	Withdrawal_event	2004-2008	26	57.5372	-1.73887	-1.13099	-0.630052	58.5981	0.301469	0.4437	0.653035	58.8825	0.299558	0.441557	0.650867	6774	1768	208151	1742	201377	6748	1742	199635
RASAGILINE	Withdrawal_event	2009-2013	2	4.98764	-3.7229	-1.13426	0.225544	4.99237	NA	NA	NA	5.01234	NA	NA	NA	753	3159	476924	3157	476171	751	3157	473014
MEMANTINE	Withdrawal_event	2009-2013	2	4.99427	-3.72464	-1.136	0.223803	4.99901	NA	NA	NA	5.01902	NA	NA	NA	754	3159	476924	3157	476170	752	3157	473013
DIENOGEST, ETHINYLESTRADIOL	Withdrawal_event	2009-2013	1	2.80182	-4.93553	-1.1383	0.501457	2.80342	NA	NA	NA	2.81546	NA	NA	NA	423	3159	476924	3158	476501	422	3158	473343
TETRACYCLINE HYDROCHLORIDE, METRONIDAZOLE, BISMUTH SUBCITRATE	Withdrawal_event	2019-2023	1	2.81786	-4.94252	-1.14529	0.494469	2.81859	NA	NA	NA	2.82333	NA	NA	NA	1084	6993	2690135	6992	2689051	1083	6992	2682059
ETHYL LOFLAZEPATE	Non_withdrawal_event	2019-2023	56	124.675	-1.55041	-1.14762	-0.794766	124.678	0.369732	0.449156	0.545641	26737.9	0.00147103	0.00209441	0.00298196	125	2683142	2690135	2683086	2690010	69	2683086	6924
METHYLPHENIDATE	Withdrawal_event	2004-2008	5	11.8829	-2.69831	-1.17084	-0.176095	11.9294	0.174512	0.419131	1.00664	11.989	0.173098	0.417047	1.0048	1399	1768	208151	1763	206752	1394	1763	204989
RISPERIDONE	Withdrawal_event	2004-2008	15	34.4935	-1.99654	-1.17482	-0.537098	34.8813	0.258936	0.430029	0.714172	35.0536	0.257174	0.427916	0.712016	4061	1768	208151	1753	204090	4046	1753	202337
TOFACITINIB	Withdrawal_event	2019-2023	4	9.67013	-2.9131	-1.17634	-0.0966112	9.67798	0.155161	0.413309	1.10095	9.69279	0.15476	0.412678	1.10043	3720	6993	2690135	6989	2686415	3716	6989	2679426
ANASTROZOLE	Withdrawal_event	2009-2013	2	5.15986	-3.76748	-1.17884	0.180964	5.16503	NA	NA	NA	5.18615	NA	NA	NA	779	3159	476924	3157	476145	777	3157	472988
NICARDIPINE	Withdrawal_event	2014-2018	1	2.89613	-4.97616	-1.17893	0.460829	2.89711	NA	NA	NA	2.90865	NA	NA	NA	479	5605	927029	5604	926550	478	5604	920946
ZUCLOPENTHIXOL	Withdrawal_event	2004-2008	1	2.90489	-4.97987	-1.18265	0.457111	2.90803	NA	NA	NA	2.92439	NA	NA	NA	342	1768	208151	1767	207809	341	1767	206042
PARACETAMOL, ACETYLSALICYLIC ACID, CAFFEINE	Withdrawal_event	2004-2008	1	2.92188	-4.98705	-1.18983	0.449931	2.92506	NA	NA	NA	2.94157	NA	NA	NA	344	1768	208151	1767	207807	343	1767	206040
ENALAPRIL, HYDROCHLOROTHIAZIDE	Withdrawal_event	2014-2018	1	2.93241	-4.99148	-1.19426	0.4455	2.93342	NA	NA	NA	2.94518	NA	NA	NA	485	5605	927029	5604	926544	484	5604	920940
ORLISTAT	Withdrawal_event	2009-2013	1	2.9343	-4.99228	-1.19505	0.444705	2.9361	NA	NA	NA	2.94901	NA	NA	NA	443	3159	476924	3158	476481	442	3158	473323
PROPOFOL	Withdrawal_event	2009-2013	5	12.1214	-2.72583	-1.19836	-0.203617	12.1488	0.171391	0.411563	0.988292	12.1966	0.17031	0.409951	0.986792	1830	3159	476924	3154	475094	1825	3154	471940
ESTRIOL	Withdrawal_event	2014-2018	1	2.9445	-4.99656	-1.19933	0.440426	2.94552	NA	NA	NA	2.95736	NA	NA	NA	487	5605	927029	5604	926542	486	5604	920938
BUTALBITAL	Non_withdrawal_event	2009-2013	1	2.98013	-5.01141	-1.21418	0.425579	2.98014	NA	NA	NA	300.136	NA	NA	NA	3	473765	476924	473764	476921	2	473764	3157
GINKGO BILOBA	Withdrawal_event	2014-2018	1	2.98078	-5.01167	-1.21445	0.425311	2.98183	NA	NA	NA	2.99389	NA	NA	NA	493	5605	927029	5604	926536	492	5604	920932
DOXYLAMINE	Withdrawal_event	2009-2013	1	2.98729	-5.01437	-1.21714	0.422615	2.98917	NA	NA	NA	3.00244	NA	NA	NA	451	3159	476924	3158	476473	450	3158	473315
RIMONABANT	Withdrawal_event	2004-2008	4	9.98025	-2.95643	-1.21968	-0.139947	10.0142	0.149999	0.399433	1.06365	10.0659	0.148729	0.397381	1.06174	1175	1768	208151	1764	206976	1171	1764	205212
CARBIDOPA, LEVODOPA	Withdrawal_event	2004-2008	2	5.32563	-3.80913	-1.22049	0.139316	5.33568	NA	NA	NA	5.36431	NA	NA	NA	627	1768	208151	1766	207524	625	1766	205758
FREMANEZUMAB	Withdrawal_event	2019-2023	2	5.32637	-3.80931	-1.22067	0.139133	5.32891	NA	NA	NA	5.33759	NA	NA	NA	2049	6993	2690135	6991	2688086	2047	6991	2681095
DESOGESTREL	Withdrawal_event	2014-2018	4	10.0246	-2.96253	-1.22577	-0.146037	10.0354	0.149723	0.398589	1.06112	10.0721	0.148823	0.397135	1.05976	1658	5605	927029	5601	925371	1654	5601	919770
ARTICAINE HYDROCHLORIDE, EPINEPHRINE	Withdrawal_event	2009-2013	1	3.01378	-5.02529	-1.22806	0.411695	3.01571	NA	NA	NA	3.02915	NA	NA	NA	455	3159	476924	3158	476469	454	3158	473311
RIFAMPICIN	Withdrawal_event	2019-2023	2	5.35756	-3.81701	-1.22837	0.13143	5.36014	NA	NA	NA	5.3689	NA	NA	NA	2061	6993	2690135	6991	2688074	2059	6991	2681083
RITONAVIR	Withdrawal_event	2014-2018	3	7.70286	-3.27921	-1.22877	-0.0349757	7.70933	0.125635	0.389139	1.20531	7.738	0.124836	0.387697	1.20405	1274	5605	927029	5602	925755	1271	5602	920153
LOXAPINE	Withdrawal_event	2014-2018	2	5.36902	-3.81983	-1.23119	0.12861	5.37225	NA	NA	NA	5.39278	NA	NA	NA	888	5605	927029	5603	926141	886	5603	920538
OMEPRAZOLE	Withdrawal_event	2014-2018	11	26.5972	-2.21305	-1.23651	-0.509277	26.6716	0.228437	0.412424	0.744596	26.7672	0.227284	0.410951	0.743039	4399	5605	927029	5594	922630	4388	5594	917036
CABERGOLINE	Withdrawal_event	2004-2008	1	3.04929	-5.03979	-1.24257	0.397191	3.05283	NA	NA	NA	3.07043	NA	NA	NA	359	1768	208151	1767	207792	358	1767	206025
CARVEDILOL	Withdrawal_event	2009-2013	1	3.05352	-5.04152	-1.24429	0.395469	3.05551	NA	NA	NA	3.06923	NA	NA	NA	461	3159	476924	3158	476463	460	3158	473305
SIMVASTATIN	Withdrawal_event	2019-2023	4	10.1718	-2.98257	-1.24581	-0.166081	10.1808	0.147493	0.392895	1.0466	10.1969	0.147112	0.392274	1.046	3913	6993	2690135	6989	2686222	3909	6989	2679233
DONEPEZIL	Withdrawal_event	2014-2018	2	5.45367	-3.84049	-1.25185	0.107951	5.45703	NA	NA	NA	5.47808	NA	NA	NA	902	5605	927029	5603	926127	900	5603	920524
INDAPAMIDE	Withdrawal_event	2004-2008	1	3.07477	-5.05011	-1.25289	0.38687	3.07838	NA	NA	NA	3.09621	NA	NA	NA	362	1768	208151	1767	207789	361	1767	206022
Not available	Withdrawal_event	2004-2008	7	17.3869	-2.51417	-1.25394	-0.380079	17.49	0.190765	0.400228	0.839682	17.5804	0.1893	0.39817	0.837504	2047	1768	208151	1761	206104	2040	1761	204343
INDAPAMIDE	Withdrawal_event	2019-2023	1	3.0986	-5.0597	-1.26247	0.377284	3.09953	NA	NA	NA	3.10501	NA	NA	NA	1192	6993	2690135	6992	2688943	1191	6992	2681951
MEMANTINE	Withdrawal_event	2004-2008	1	3.10025	-5.06036	-1.26313	0.376623	3.10394	NA	NA	NA	3.12198	NA	NA	NA	365	1768	208151	1767	207786	364	1767	206019
IBRUTINIB	Withdrawal_event	2019-2023	4	10.3538	-3.00696	-1.2702	-0.190473	10.3632	0.144896	0.38598	1.02819	10.3798	0.144522	0.385363	1.02756	3983	6993	2690135	6989	2686152	3979	6989	2679163
EMTRICITABINE, EFAVIRENZ, TENOFOVIR DISOPROXIL FUMARATE	Withdrawal_event	2009-2013	1	3.11976	-5.06816	-1.27093	0.368825	3.12186	NA	NA	NA	3.13601	NA	NA	NA	471	3159	476924	3158	476453	470	3158	473295
SIROLIMUS	Withdrawal_event	2004-2008	1	3.12573	-5.07054	-1.27331	0.366448	3.1295	NA	NA	NA	3.14776	NA	NA	NA	368	1768	208151	1767	207783	367	1767	206016
HYDROXYCHLOROQUINE	Withdrawal_event	2019-2023	3	7.99346	-3.32944	-1.279	-0.0852012	7.99917	0.120996	0.375039	1.16247	8.01221	0.120665	0.374429	1.16187	3075	6993	2690135	6990	2687060	3072	6990	2680070
DASATINIB	Withdrawal_event	2019-2023	1	3.14019	-5.07628	-1.27905	0.360705	3.14115	NA	NA	NA	3.14674	NA	NA	NA	1208	6993	2690135	6992	2688927	1207	6992	2681935
OMALIZUMAB	Withdrawal_event	2019-2023	3	8.00385	-3.33121	-1.28076	-0.0869663	8.00959	0.120838	0.374551	1.16096	8.02265	0.120508	0.373941	1.16035	3079	6993	2690135	6990	2687056	3076	6990	2680066
AZATHIOPRINE	Withdrawal_event	2019-2023	3	8.02725	-3.33517	-1.28473	-0.0909299	8.03303	0.120485	0.373458	1.15758	8.04615	0.120156	0.372849	1.15696	3088	6993	2690135	6990	2687047	3085	6990	2680057
ACETYLCYSTEINE	Withdrawal_event	2009-2013	1	3.1595	-5.08391	-1.28669	0.353072	3.16167	NA	NA	NA	3.17609	NA	NA	NA	477	3159	476924	3158	476447	476	3158	473289
DENOSUMAB	Withdrawal_event	2019-2023	8	20.2683	-2.45713	-1.28885	-0.460263	20.3039	0.197037	0.394012	0.787902	20.3361	0.196585	0.39339	0.787219	7797	6993	2690135	6985	2682338	7789	6985	2675353
DRONABINOL, CANNABIDIOL	Withdrawal_event	2014-2018	1	3.16821	-5.08734	-1.29011	0.349645	3.16943	NA	NA	NA	3.18264	NA	NA	NA	524	5605	927029	5604	926505	523	5604	920901
ISOTRETINOIN	Withdrawal_event	2009-2013	4	10.5118	-3.02781	-1.29105	-0.211324	10.5335	0.142611	0.379739	1.01115	10.5772	0.141671	0.378172	1.00948	1587	3159	476924	3155	475337	1583	3155	472182
AGOMELATINE	Withdrawal_event	2009-2013	9	22.8518	-2.3906	-1.29753	-0.507535	22.9527	0.204006	0.392111	0.75366	23.0461	0.20283	0.390521	0.751893	3450	3159	476924	3150	473474	3441	3150	470324
CAPSAICIN	Withdrawal_event	2014-2018	1	3.19239	-5.09682	-1.29959	0.340164	3.19364	NA	NA	NA	3.20699	NA	NA	NA	528	5605	927029	5604	926501	527	5604	920897
PIRFENIDONE	Withdrawal_event	2019-2023	1	3.19478	-5.09775	-1.30053	0.33923	3.19579	NA	NA	NA	3.20151	NA	NA	NA	1229	6993	2690135	6992	2688906	1228	6992	2681914
PIPAMPERONE	Withdrawal_event	2009-2013	1	3.19925	-5.0995	-1.30227	0.337489	3.20148	NA	NA	NA	3.21616	NA	NA	NA	483	3159	476924	3158	476441	482	3158	473283
MICONAZOLE	Withdrawal_event	2014-2018	1	3.20448	-5.10154	-1.30431	0.335447	3.20575	NA	NA	NA	3.21917	NA	NA	NA	530	5605	927029	5604	926499	529	5604	920895
ISOTRETINOIN	Withdrawal_event	2014-2018	6	15.5569	-2.68067	-1.30468	-0.376601	15.5835	0.173064	0.385024	0.856581	15.6419	0.172095	0.383586	0.854983	2573	5605	927029	5599	924456	2567	5599	918857
APOMORPHINE	Withdrawal_event	2009-2013	1	3.21249	-5.10465	-1.30743	0.332332	3.21475	NA	NA	NA	3.22952	NA	NA	NA	485	3159	476924	3158	476439	484	3158	473281
MELPHALAN	Withdrawal_event	2014-2018	2	5.71366	-3.90215	-1.31351	0.0462882	5.71745	NA	NA	NA	5.74007	NA	NA	NA	945	5605	927029	5603	926084	943	5603	920481
CARBIDOPA, ENTACAPONE, LEVODOPA	Withdrawal_event	2014-2018	1	3.22867	-5.11093	-1.3137	0.326059	3.22995	NA	NA	NA	3.24352	NA	NA	NA	534	5605	927029	5604	926495	533	5604	920891
ITRACONAZOLE	Withdrawal_event	2009-2013	1	3.24561	-5.11747	-1.32024	0.319519	3.24792	NA	NA	NA	3.26292	NA	NA	NA	490	3159	476924	3158	476434	489	3158	473276
CARBIDOPA, LEVODOPA	Withdrawal_event	2014-2018	7	18.2535	-2.58243	-1.32219	-0.448335	18.2902	0.182527	0.382718	0.802471	18.3591	0.18153	0.381283	0.800843	3019	5605	927029	5598	924010	3012	5598	918412
BISOPROLOL	Withdrawal_event	2019-2023	7	18.2641	-2.58325	-1.32301	-0.44915	18.2936	0.182421	0.382648	0.802646	18.323	0.181993	0.382032	0.801948	7026	6993	2690135	6986	2683109	7019	6986	2676123
FAMPRIDINE	Withdrawal_event	2019-2023	2	5.76569	-3.91418	-1.32554	0.0342581	5.76879	NA	NA	NA	5.77862	NA	NA	NA	2218	6993	2690135	6991	2687917	2216	6991	2680926
LEVETIRACETAM	Withdrawal_event	2009-2013	8	20.9044	-2.50065	-1.33237	-0.503788	20.9903	0.190602	0.381128	0.762103	21.0773	0.18948	0.379555	0.760301	3156	3159	476924	3151	473768	3148	3151	470617
TAMSULOSIN	Withdrawal_event	2004-2008	2	5.85225	-3.93398	-1.34534	0.0144625	5.86505	NA	NA	NA	5.89823	NA	NA	NA	689	1768	208151	1766	207462	687	1766	205696
FLUTICASONE, SALMETEROL	Withdrawal_event	2019-2023	1	3.32476	-5.14763	-1.35041	0.289352	3.32586	NA	NA	NA	3.33193	NA	NA	NA	1279	6993	2690135	6992	2688856	1278	6992	2681864
KETOPROFEN	Withdrawal_event	2019-2023	3	8.47436	-3.4089	-1.35845	-0.164659	8.481	0.114118	0.353732	1.09646	8.4953	0.113807	0.353136	1.09576	3260	6993	2690135	6990	2686875	3257	6990	2679885
NOMEGESTROL ACETATE, ESTRADIOL	Withdrawal_event	2014-2018	1	3.35564	-5.15923	-1.36201	0.27775	3.35705	NA	NA	NA	3.37139	NA	NA	NA	555	5605	927029	5604	926474	554	5604	920870
DESLORATADINE	Withdrawal_event	2019-2023	2	5.95285	-3.95665	-1.36801	-0.0082059	5.95622	NA	NA	NA	5.96653	NA	NA	NA	2290	6993	2690135	6991	2687845	2288	6991	2680854
APOMORPHINE	Withdrawal_event	2014-2018	3	8.53723	-3.41897	-1.36853	-0.17473	8.54568	0.113325	0.351055	1.08749	8.57944	0.112607	0.349673	1.08582	1412	5605	927029	5602	925617	1409	5602	920015
PROPRANOLOL	Withdrawal_event	2019-2023	2	5.98664	-3.96418	-1.37554	-0.0157415	5.99006	NA	NA	NA	6.00046	NA	NA	NA	2303	6993	2690135	6991	2687832	2301	6991	2680841
TIOTROPIUM	Withdrawal_event	2019-2023	1	3.39234	-5.1729	-1.37568	0.264081	3.39351	NA	NA	NA	3.39975	NA	NA	NA	1305	6993	2690135	6992	2688830	1304	6992	2681838
PROPOFOL	Withdrawal_event	2014-2018	6	16.4033	-2.75479	-1.3788	-0.450719	16.4339	0.1641	0.3651	0.812295	16.4975	0.163178	0.363692	0.810602	2713	5605	927029	5599	924316	2707	5599	918717
ROCURONIUM	Withdrawal_event	2019-2023	1	3.40274	-5.17675	-1.37953	0.260232	3.40391	NA	NA	NA	3.41018	NA	NA	NA	1309	6993	2690135	6992	2688826	1308	6992	2681834
DOXAZOSIN	Withdrawal_event	2009-2013	1	3.40458	-5.17743	-1.3802	0.259553	3.40717	NA	NA	NA	3.42324	NA	NA	NA	514	3159	476924	3158	476410	513	3158	473252
FLUTICASONE	Withdrawal_event	2009-2013	1	3.4112	-5.17988	-1.38265	0.257107	3.41381	NA	NA	NA	3.42992	NA	NA	NA	515	3159	476924	3158	476409	514	3158	473251
IBUPROFEN, CODEINE	Withdrawal_event	2009-2013	1	3.4112	-5.17988	-1.38265	0.257107	3.41381	NA	NA	NA	3.42992	NA	NA	NA	515	3159	476924	3158	476409	514	3158	473251
GLECAPREVIR, PIBRENTASVIR	Withdrawal_event	2014-2018	1	3.42819	-5.18613	-1.3889	0.250854	3.42968	NA	NA	NA	3.44447	NA	NA	NA	567	5605	927029	5604	926462	566	5604	920858
PIOGLITAZONE	Withdrawal_event	2004-2008	1	3.4485	-5.19357	-1.39634	0.243417	3.45328	NA	NA	NA	3.47433	NA	NA	NA	406	1768	208151	1767	207745	405	1767	205978
PRAVASTATIN	Withdrawal_event	2019-2023	1	3.46513	-5.19963	-1.40241	0.237352	3.46635	NA	NA	NA	3.47278	NA	NA	NA	1333	6993	2690135	6992	2688802	1332	6992	2681810
DEXAMETHASONE	Withdrawal_event	2019-2023	8	22.0073	-2.57314	-1.40486	-0.576277	22.0516	0.181416	0.362786	0.72548	22.0883	0.180996	0.362183	0.72475	8466	6993	2690135	6985	2681669	8458	6985	2674684
HYDROCHLOROTHIAZIDE	Withdrawal_event	2019-2023	2	6.13222	-3.9962	-1.40756	-0.0477603	6.13584	NA	NA	NA	6.14663	NA	NA	NA	2359	6993	2690135	6991	2687776	2357	6991	2680785
RIVASTIGMINE	Withdrawal_event	2004-2008	2	6.16652	-4.00365	-1.41501	-0.055204	6.18111	NA	NA	NA	6.21701	NA	NA	NA	726	1768	208151	1766	207425	724	1766	205659
A/HONG KONG/4801/2014 (H3N2)-LIKE STRAIN (A/HONG KONG/4801/2014, X-263B), B/BRISBANE/60/2008-LIKE STRAIN (B/BRISBANE/60/2008, WILD TYPE), A/CALIFORNIA/7/2009 (H1N1)PDM09-DERIVED STRAIN USED (NYMC X-181)	Withdrawal_event	2009-2013	2	6.16666	-4.00368	-1.41504	-0.055234	6.17481	NA	NA	NA	6.20269	NA	NA	NA	931	3159	476924	3157	475993	929	3157	472836
DEXAMETHASONE	Withdrawal_event	2009-2013	5	14.1747	-2.94329	-1.41583	-0.421081	14.2161	0.146442	0.351715	0.844723	14.2777	0.14551	0.350197	0.84281	2140	3159	476924	3154	474784	2135	3154	471630
DESOGESTREL	Withdrawal_event	2019-2023	3	8.85649	-3.46906	-1.41861	-0.224817	8.86392	0.109186	0.338451	1.04912	8.87921	0.108889	0.337868	1.04836	3407	6993	2690135	6990	2686728	3404	6990	2679738
PREDNISONE	Withdrawal_event	2009-2013	7	19.7651	-2.69427	-1.43404	-0.560176	19.8455	0.168165	0.352725	0.73984	19.9315	0.167147	0.351203	0.737937	2984	3159	476924	3152	473940	2977	3152	470788
PANTOPRAZOLE	Withdrawal_event	2019-2023	5	14.4038	-2.96564	-1.43818	-0.443431	14.4232	0.144303	0.346663	0.8328	14.4478	0.143943	0.346073	0.832041	5541	6993	2690135	6988	2684594	5536	6988	2677606
LANSOPRAZOLE	Withdrawal_event	2014-2018	4	11.7236	-3.17843	-1.44167	-0.361939	11.7398	0.127964	0.340722	0.907222	11.7869	0.127194	0.339359	0.905426	1939	5605	927029	5601	925090	1935	5601	919489
TADALAFIL	Withdrawal_event	2014-2018	2	6.31828	-4.03612	-1.44748	-0.0876764	6.32315	NA	NA	NA	6.34947	NA	NA	NA	1045	5605	927029	5603	925984	1043	5603	920381
TESTOSTERONE	Withdrawal_event	2019-2023	1	3.59511	-5.24617	-1.44894	0.190819	3.59644	NA	NA	NA	3.60321	NA	NA	NA	1383	6993	2690135	6992	2688752	1382	6992	2681760
CARBIDOPA, LEVODOPA	Withdrawal_event	2009-2013	6	17.2812	-2.82783	-1.45184	-0.523766	17.3433	0.15545	0.345955	0.769929	17.4192	0.154486	0.344448	0.767993	2609	3159	476924	3153	474315	2603	3153	471162
BICALUTAMIDE	Withdrawal_event	2014-2018	1	3.60958	-5.25126	-1.45403	0.185729	3.61126	NA	NA	NA	3.62715	NA	NA	NA	597	5605	927029	5604	926432	596	5604	920828
A/HONG KONG/4801/2014 (H3N2)-LIKE STRAIN (A/HONG KONG/4801/2014, X-263B), B/BRISBANE/60/2008-LIKE STRAIN (B/BRISBANE/60/2008, WILD TYPE), A/MICHIGAN/45/2015 (H1N1)PDM09-LIKE STRAIN (A/SINGAPORE/GP1908/2015, IVR-180)	Withdrawal_event	2009-2013	2	6.36537	-4.04605	-1.45741	-0.0976075	6.37419	NA	NA	NA	6.40339	NA	NA	NA	961	3159	476924	3157	475963	959	3157	472806
SOMATROPIN	Withdrawal_event	2004-2008	1	3.66084	-5.26914	-1.47191	0.167844	3.66636	NA	NA	NA	3.68924	NA	NA	NA	431	1768	208151	1767	207720	430	1767	205953
PROMETHAZINE	Withdrawal_event	2014-2018	1	3.68213	-5.2765	-1.47928	0.160481	3.6839	NA	NA	NA	3.70023	NA	NA	NA	609	5605	927029	5604	926420	608	5604	920816
LATANOPROST	Withdrawal_event	2019-2023	1	3.69129	-5.27966	-1.48243	0.157327	3.69271	NA	NA	NA	3.69973	NA	NA	NA	1420	6993	2690135	6992	2688715	1419	6992	2681723
PARACETAMOL	Withdrawal_event	2004-2008	9	26.0506	-2.57581	-1.48274	-0.692748	26.3056	0.177893	0.342133	0.658009	26.4553	0.176542	0.340197	0.655558	3067	1768	208151	1759	205084	3058	1759	203325
PERAMPANEL	Withdrawal_event	2014-2018	1	3.70027	-5.28275	-1.48552	0.154237	3.70206	NA	NA	NA	3.7185	NA	NA	NA	612	5605	927029	5604	926417	611	5604	920813
SILDENAFIL	Withdrawal_event	2019-2023	1	3.73548	-5.29479	-1.49756	0.142195	3.73694	NA	NA	NA	3.74408	NA	NA	NA	1437	6993	2690135	6992	2688698	1436	6992	2681706
MERCAPTOPURINE	Withdrawal_event	2014-2018	1	3.74864	-5.29927	-1.50204	0.137718	3.75048	NA	NA	NA	3.76722	NA	NA	NA	620	5605	927029	5604	926409	619	5604	920805
ROTIGOTINE	Withdrawal_event	2014-2018	2	6.61454	-4.09748	-1.50884	-0.14904	6.61999	NA	NA	NA	6.64812	NA	NA	NA	1094	5605	927029	5603	925935	1092	5603	920332
METAMIZOLE	Withdrawal_event	2019-2023	4	12.3086	-3.24588	-1.50912	-0.429388	12.3233	0.12184	0.324589	0.864722	12.345	0.121525	0.324018	0.863917	4735	6993	2690135	6989	2685400	4731	6989	2678411
DIDANOSINE	Withdrawal_event	2004-2008	1	3.77976	-5.30979	-1.51257	0.127191	3.78571	NA	NA	NA	3.80961	NA	NA	NA	445	1768	208151	1767	207706	444	1767	205939
PROGESTERONE	Withdrawal_event	2014-2018	2	6.63872	-4.10238	-1.51374	-0.153936	6.64423	NA	NA	NA	6.6725	NA	NA	NA	1098	5605	927029	5603	925931	1096	5603	920328
ABIRATERONE	Withdrawal_event	2009-2013	1	3.79538	-5.31505	-1.51782	0.121935	3.79874	NA	NA	NA	3.81742	NA	NA	NA	573	3159	476924	3158	476351	572	3158	473193
SOFOSBUVIR, VELPATASVIR	Withdrawal_event	2014-2018	1	3.80306	-5.31763	-1.5204	0.119358	3.80496	NA	NA	NA	3.82203	NA	NA	NA	629	5605	927029	5604	926400	628	5604	920796
CANDESARTAN	Withdrawal_event	2019-2023	4	12.4802	-3.26507	-1.52831	-0.448584	12.4954	0.120162	0.320119	0.852818	12.5175	0.119851	0.319552	0.852005	4801	6993	2690135	6989	2685334	4797	6989	2678345
THIOCOLCHICOSIDE	Withdrawal_event	2014-2018	1	3.85747	-5.33576	-1.53853	0.101228	3.85944	NA	NA	NA	3.87684	NA	NA	NA	638	5605	927029	5604	926391	637	5604	920787
ATAZANAVIR	Withdrawal_event	2014-2018	1	3.86957	-5.33975	-1.54253	0.09723	3.87155	NA	NA	NA	3.88903	NA	NA	NA	640	5605	927029	5604	926389	639	5604	920785
DIENOGEST, ESTRADIOL	Withdrawal_event	2009-2013	1	3.88149	-5.34369	-1.54646	0.0932996	3.88503	NA	NA	NA	3.90429	NA	NA	NA	586	3159	476924	3158	476338	585	3158	473180
Not available	Withdrawal_event	2009-2013	7	21.421	-2.80759	-1.54735	-0.673493	21.5195	0.155073	0.325286	0.682333	21.6168	0.154126	0.323823	0.680361	3234	3159	476924	3152	473690	3227	3152	470538
METOCLOPRAMIDE	Withdrawal_event	2019-2023	1	3.88625	-5.34525	-1.54803	0.0917322	3.88785	NA	NA	NA	3.89538	NA	NA	NA	1495	6993	2690135	6992	2688640	1494	6992	2681648
PIROXICAM	Withdrawal_event	2004-2008	1	3.91566	-5.35489	-1.55767	0.0820918	3.92213	NA	NA	NA	3.9472	NA	NA	NA	461	1768	208151	1767	207690	460	1767	205923
DOXAZOSIN	Withdrawal_event	2014-2018	2	6.86848	-4.14808	-1.55944	-0.199636	6.87445	NA	NA	NA	6.90413	NA	NA	NA	1136	5605	927029	5603	925893	1134	5603	920290
LEFLUNOMIDE	Withdrawal_event	2019-2023	1	3.92524	-5.35802	-1.56079	0.0789638	3.92688	NA	NA	NA	3.93452	NA	NA	NA	1510	6993	2690135	6992	2688625	1509	6992	2681633
TOPIRAMATE	Withdrawal_event	2004-2008	4	12.8682	-3.30756	-1.5708	-0.491074	12.9332	0.116101	0.309282	0.823895	13.0101	0.115114	0.307454	0.821162	1515	1768	208151	1764	206636	1511	1764	204872
FLUTICASONE, VILANTEROL	Withdrawal_event	2019-2023	1	3.95904	-5.369	-1.57177	0.0679885	3.96071	NA	NA	NA	3.96843	NA	NA	NA	1523	6993	2690135	6992	2688612	1522	6992	2681620
DOMPERIDONE	Withdrawal_event	2009-2013	1	3.96097	-5.36962	-1.5724	0.0673623	3.96469	NA	NA	NA	3.98447	NA	NA	NA	598	3159	476924	3158	476326	597	3158	473168
MESALAZINE	Withdrawal_event	2019-2023	2	6.93546	-4.16113	-1.57249	-0.212691	6.94036	NA	NA	NA	6.95324	NA	NA	NA	2668	6993	2690135	6991	2687467	2666	6991	2680476
TEICOPLANIN	Withdrawal_event	2014-2018	2	6.97127	-4.16806	-1.57942	-0.219622	6.97746	NA	NA	NA	7.00776	NA	NA	NA	1153	5605	927029	5603	925876	1151	5603	920273
CLOZAPINE	Withdrawal_event	2014-2018	37	112.574	-2.09479	-1.59231	-1.16521	114.123	0.23473	0.324211	0.447803	114.599	0.233603	0.322866	0.446236	18619	5605	927029	5568	908410	18582	5568	902842
CEFUROXIME	Withdrawal_event	2019-2023	2	7.03944	-4.18117	-1.59253	-0.232727	7.04452	NA	NA	NA	7.05767	NA	NA	NA	2708	6993	2690135	6991	2687427	2706	6991	2680436
PREDNISONE	Withdrawal_event	2014-2018	11	34.2336	-2.57123	-1.5947	-0.867463	34.3763	0.177209	0.319987	0.577805	34.5191	0.176272	0.318664	0.57608	5662	5605	927029	5594	921367	5651	5594	915773
EMTRICITABINE, TENOFOVIR DISOPROXIL	Withdrawal_event	2014-2018	3	10.1213	-3.65198	-1.60154	-0.407743	10.1342	0.0955431	0.296027	0.917197	10.1777	0.094942	0.294763	0.91514	1674	5605	927029	5602	925355	1671	5602	919753
SOMATROPIN	Withdrawal_event	2019-2023	2	7.09403	-4.19158	-1.60294	-0.243135	7.0992	NA	NA	NA	7.1125	NA	NA	NA	2729	6993	2690135	6991	2687406	2727	6991	2680415
FLUTICASONE, SALMETEROL	Withdrawal_event	2004-2008	1	4.10252	-5.41469	-1.61746	0.0222955	4.10974	NA	NA	NA	4.13642	NA	NA	NA	483	1768	208151	1767	207668	482	1767	205901
LISINOPRIL	Withdrawal_event	2014-2018	2	7.20707	-4.21289	-1.62425	-0.264451	7.21377	NA	NA	NA	7.24552	NA	NA	NA	1192	5605	927029	5603	925837	1190	5603	920234
TETANUS VACCINES	Withdrawal_event	2009-2013	1	4.12656	-5.42221	-1.62498	0.0147791	4.13065	NA	NA	NA	4.15155	NA	NA	NA	623	3159	476924	3158	476301	622	3158	473143
PYRAZINAMIDE	Withdrawal_event	2014-2018	1	4.1356	-5.42502	-1.62779	0.0119643	4.13791	NA	NA	NA	4.15701	NA	NA	NA	684	5605	927029	5604	926345	683	5604	920741
METHYLPREDNISOLONE	Withdrawal_event	2009-2013	4	13.4792	-3.37204	-1.63529	-0.555557	13.5198	0.111081	0.295861	0.788023	13.5835	0.110346	0.294475	0.785848	2035	3159	476924	3155	474889	2031	3155	471734
CALCIUM CHLORIDE, SODIUM CHLORIDE, GLUCOSE, SODIUM LACTATE, MAGNESIUM CHLORIDE	Withdrawal_event	2009-2013	1	4.18618	-5.44068	-1.64345	-0.00369124	4.1904	NA	NA	NA	4.2117	NA	NA	NA	632	3159	476924	3158	476292	631	3158	473134
HALOPERIDOL	Withdrawal_event	2004-2008	2	7.33018	-4.23576	-1.64712	-0.287315	7.35237	NA	NA	NA	7.39836	NA	NA	NA	863	1768	208151	1766	207288	861	1766	205522
SUMATRIPTAN	Withdrawal_event	2014-2018	1	4.20211	-5.44557	-1.64834	-0.00858733	4.20451	NA	NA	NA	4.22401	NA	NA	NA	695	5605	927029	5604	926334	694	5604	920730
METOCLOPRAMIDE	Withdrawal_event	2009-2013	2	7.34568	-4.23861	-1.64997	-0.290168	7.35814	NA	NA	NA	7.39393	NA	NA	NA	1109	3159	476924	3157	475815	1107	3157	472658
CARBAMAZEPINE	Withdrawal_event	2009-2013	6	19.9175	-3.02728	-1.65129	-0.723214	20.0058	0.134745	0.299914	0.667543	20.0996	0.133901	0.298514	0.665496	3007	3159	476924	3153	473917	3001	3153	470764
MIDAZOLAM	Withdrawal_event	2004-2008	1	4.22993	-5.45408	-1.65686	-0.0170986	4.23768	NA	NA	NA	4.26546	NA	NA	NA	498	1768	208151	1767	207653	497	1767	205886
CYTARABINE	Withdrawal_event	2004-2008	1	4.22993	-5.45408	-1.65686	-0.0170986	4.23768	NA	NA	NA	4.26546	NA	NA	NA	498	1768	208151	1767	207653	497	1767	205886
BISOPROLOL	Withdrawal_event	2004-2008	2	7.40662	-4.24977	-1.66113	-0.301331	7.42937	NA	NA	NA	7.47602	NA	NA	NA	872	1768	208151	1766	207279	870	1766	205513
COBIMETINIB	Withdrawal_event	2014-2018	1	4.25652	-5.46217	-1.66494	-0.0251873	4.259	NA	NA	NA	4.27883	NA	NA	NA	704	5605	927029	5604	926325	703	5604	920721
GALCANEZUMAB	Withdrawal_event	2019-2023	1	4.26058	-5.4634	-1.66617	-0.0264164	4.26256	NA	NA	NA	4.27107	NA	NA	NA	1639	6993	2690135	6992	2688496	1638	6992	2681504
AXITINIB	Withdrawal_event	2014-2018	1	4.28071	-5.46949	-1.67226	-0.0325041	4.28322	NA	NA	NA	4.3032	NA	NA	NA	708	5605	927029	5604	926321	707	5604	920717
BOTULINUM TOXIN TYPE A - HAEMAGGLUTININ COMPLEX	Withdrawal_event	2019-2023	2	7.51515	-4.26944	-1.6808	-0.320999	7.52108	NA	NA	NA	7.53548	NA	NA	NA	2891	6993	2690135	6991	2687244	2889	6991	2680253
A/BRISBANE/59/2007 (H1N1)-LIKE STRAIN, A/BRISBANE/10/2007 (H3N2)-LIKE STRAIN, B/FLORIDA/4/2006-LIKE STRAIN	Withdrawal_event	2009-2013	2	7.57751	-4.28062	-1.69198	-0.33218	7.59092	NA	NA	NA	7.62827	NA	NA	NA	1144	3159	476924	3157	475780	1142	3157	472623
LACTOSE	Withdrawal_event	2009-2013	3	10.8099	-3.7426	-1.69216	-0.49836	10.8367	0.0893311	0.276837	0.857919	10.8891	0.0887159	0.275506	0.855577	1632	3159	476924	3156	475292	1629	3156	472136
RIFAMPICIN	Withdrawal_event	2004-2008	1	4.34884	-5.48991	-1.69268	-0.0529205	4.3571	NA	NA	NA	4.38591	NA	NA	NA	512	1768	208151	1767	207639	511	1767	205872
AMPHOTERICIN B	Withdrawal_event	2019-2023	1	4.38535	-5.50073	-1.7035	-0.0637427	4.38748	NA	NA	NA	4.39631	NA	NA	NA	1687	6993	2690135	6992	2688448	1686	6992	2681456
CANDESARTAN	Withdrawal_event	2004-2008	1	4.44228	-5.51744	-1.72021	-0.0804553	4.45095	NA	NA	NA	4.48057	NA	NA	NA	523	1768	208151	1767	207628	522	1767	205861
ESTRADIOL	Withdrawal_event	2009-2013	2	7.74973	-4.31106	-1.72242	-0.362616	7.76387	NA	NA	NA	7.80237	NA	NA	NA	1170	3159	476924	3157	475754	1168	3157	472597
HYDROXYCHLOROQUINE	Withdrawal_event	2014-2018	3	11.0645	-3.77472	-1.72428	-0.530486	11.0805	0.0873761	0.270746	0.838941	11.1297	0.0868281	0.269549	0.836786	1830	5605	927029	5602	925199	1827	5602	919597
ETHINYLESTRADIOL, LEVONORGESTREL	Withdrawal_event	2009-2013	3	11.0814	-3.77683	-1.72639	-0.532593	11.1099	0.0871322	0.27003	0.836843	11.1641	0.0865326	0.268718	0.834478	1673	3159	476924	3156	475251	1670	3156	472095
IVABRADINE	Withdrawal_event	2014-2018	1	4.50442	-5.53547	-1.73824	-0.0984819	4.50724	NA	NA	NA	4.52858	NA	NA	NA	745	5605	927029	5604	926284	744	5604	920680
IBUPROFEN	Withdrawal_event	2014-2018	17	58.5876	-2.52236	-1.7555	-1.15134	59.0269	0.178987	0.288004	0.463422	59.2845	0.178059	0.286753	0.461797	9690	5605	927029	5588	917339	9673	5588	911751
AMLODIPINE	Withdrawal_event	2009-2013	4	14.7046	-3.49327	-1.75651	-0.676781	14.7547	0.101776	0.271101	0.722131	14.8266	0.101102	0.269785	0.719903	2220	3159	476924	3155	474704	2216	3155	471549
ETHINYLESTRADIOL, GESTODENE	Withdrawal_event	2009-2013	1	4.57697	-5.55623	-1.75901	-0.119249	4.58216	NA	NA	NA	4.60608	NA	NA	NA	691	3159	476924	3158	476233	690	3158	473075
PROGUANIL HYDROCHLORIDE, ATOVAQUONE	Withdrawal_event	2014-2018	1	4.58906	-5.55966	-1.76244	-0.12268	4.592	NA	NA	NA	4.61387	NA	NA	NA	759	5605	927029	5604	926270	758	5604	920666
MACITENTAN	Withdrawal_event	2014-2018	1	4.58906	-5.55966	-1.76244	-0.12268	4.592	NA	NA	NA	4.61387	NA	NA	NA	759	5605	927029	5604	926270	758	5604	920666
FLUTICASONE, SALMETEROL	Withdrawal_event	2009-2013	1	4.61009	-5.56561	-1.76839	-0.12863	4.61537	NA	NA	NA	4.6395	NA	NA	NA	696	3159	476924	3158	476228	695	3158	473070
GOSERELIN	Withdrawal_event	2014-2018	1	4.61325	-5.5665	-1.76928	-0.12952	4.61622	NA	NA	NA	4.63824	NA	NA	NA	763	5605	927029	5604	926266	762	5604	920662
IBUPROFEN	Withdrawal_event	2019-2023	7	25.1397	-3.03365	-1.77342	-0.899559	25.2052	0.132385	0.277721	0.582608	25.2528	0.132065	0.277197	0.581823	9671	6993	2690135	6986	2680464	9664	6986	2673478
PHENYTOIN	Withdrawal_event	2014-2018	1	4.66766	-5.58178	-1.78455	-0.144792	4.67072	NA	NA	NA	4.69306	NA	NA	NA	772	5605	927029	5604	926257	771	5604	920653
DESOGESTREL	Withdrawal_event	2009-2013	1	4.66971	-5.58235	-1.78512	-0.145362	4.67514	NA	NA	NA	4.69967	NA	NA	NA	705	3159	476924	3158	476219	704	3158	473061
LOSARTAN	Withdrawal_event	2019-2023	1	4.6791	-5.58497	-1.78774	-0.14798	4.68156	NA	NA	NA	4.69116	NA	NA	NA	1800	6993	2690135	6992	2688335	1799	6992	2681343
PROGESTERONE	Withdrawal_event	2019-2023	2	8.14683	-4.37888	-1.79024	-0.43044	8.154	NA	NA	NA	8.17005	NA	NA	NA	3134	6993	2690135	6991	2687001	3132	6991	2680010
IPILIMUMAB	Withdrawal_event	2009-2013	1	4.7227	-5.59706	-1.79983	-0.160075	4.72827	NA	NA	NA	4.75316	NA	NA	NA	713	3159	476924	3158	476211	712	3158	473053
IBUPROFEN	Withdrawal_event	2004-2008	7	25.6174	-3.06028	-1.80005	-0.926189	25.8911	0.128814	0.270363	0.567455	26.0547	0.127782	0.268666	0.564876	3016	1768	208151	1761	205135	3009	1761	203374
FLUCONAZOLE	Withdrawal_event	2004-2008	1	4.75655	-5.60638	-1.80915	-0.169395	4.76668	NA	NA	NA	4.79902	NA	NA	NA	560	1768	208151	1767	207591	559	1767	205824
HYDROXYCHLOROQUINE	Withdrawal_event	2009-2013	1	4.77569	-5.61162	-1.8144	-0.174639	4.7814	NA	NA	NA	4.80665	NA	NA	NA	721	3159	476924	3158	476203	720	3158	473045
VALSARTAN	Withdrawal_event	2019-2023	1	4.78308	-5.61364	-1.81642	-0.176658	4.78567	NA	NA	NA	4.79554	NA	NA	NA	1840	6993	2690135	6992	2688295	1839	6992	2681303
DESOGESTREL, ETHINYLESTRADIOL	Withdrawal_event	2009-2013	1	4.79556	-5.61705	-1.81982	-0.180062	4.80133	NA	NA	NA	4.8267	NA	NA	NA	724	3159	476924	3158	476200	723	3158	473042
METRONIDAZOLE	Withdrawal_event	2019-2023	3	11.8589	-3.87057	-1.82012	-0.626329	11.874	0.0814968	0.252654	0.783269	11.8971	0.0812776	0.252162	0.782327	4562	6993	2690135	6990	2685573	4559	6990	2678583
PARACETAMOL	Withdrawal_event	2014-2018	21	75.4868	-2.5043	-1.82141	-1.27062	76.2306	0.179536	0.27548	0.422696	76.5699	0.17861	0.274259	0.42113	12485	5605	927029	5584	914544	12464	5584	908960
CLOPIDOGREL	Withdrawal_event	2009-2013	7	26.0642	-3.08476	-1.82452	-0.950663	26.2229	0.127241	0.266943	0.560029	26.3518	0.12645	0.265636	0.55803	3935	3159	476924	3152	472989	3928	3152	469837
A/NEW CALEDONIA/20/99 (H1N1) - LIKE STRAIN (A/NEW CALEDONIA/20/99 REASS. IVR-116), A/MOSCOW/10/99 (H3N2) - LIKE STRAIN (A/PANAMA/2007/99 REASS. RESVIR-17), B/SICHUAN/379/99-LIKE STRAIN (B/JOHANNESBURG/5/99)	Withdrawal_event	2009-2013	2	8.36573	-4.41495	-1.82631	-0.466509	8.38263	NA	NA	NA	8.42528	NA	NA	NA	1263	3159	476924	3157	475661	1261	3157	472504
VERAPAMIL	Withdrawal_event	2009-2013	1	4.84855	-5.63141	-1.83418	-0.194427	4.85446	NA	NA	NA	4.88019	NA	NA	NA	732	3159	476924	3158	476192	731	3158	473034
BECLOMETASONE	Withdrawal_event	2014-2018	1	4.84905	-5.63155	-1.83432	-0.194563	4.85238	NA	NA	NA	4.87583	NA	NA	NA	802	5605	927029	5604	926227	801	5604	920623
BOTULINUM TOXIN TYPE A	Withdrawal_event	2019-2023	2	8.45877	-4.43001	-1.84137	-0.481569	8.46659	NA	NA	NA	8.48346	NA	NA	NA	3254	6993	2690135	6991	2686881	3252	6991	2679890
PARACETAMOL	Withdrawal_event	2009-2013	10	37.6292	-2.89065	-1.86051	-1.10394	37.9623	0.141673	0.263419	0.489789	38.1504	0.140819	0.26212	0.487912	5681	3159	476924	3149	471243	5671	3149	468094
AMISULPRIDE	Withdrawal_event	2004-2008	1	4.9604	-5.66127	-1.86404	-0.224286	4.97154	NA	NA	NA	5.00564	NA	NA	NA	584	1768	208151	1767	207567	583	1767	205800
MELEVODOPA	Non_withdrawal_event	2014-2018	1	4.96977	-5.66374	-1.86652	-0.22676	4.96979	NA	NA	NA	658.042	NA	NA	NA	5	921424	927029	921423	927024	4	921423	5601
ETHAMBUTOL	Withdrawal_event	2014-2018	1	4.96997	-5.6638	-1.86657	-0.226814	4.9735	NA	NA	NA	4.99769	NA	NA	NA	822	5605	927029	5604	926207	821	5604	920603
IRBESARTAN	Withdrawal_event	2004-2008	1	4.97739	-5.66575	-1.86853	-0.228768	4.98862	NA	NA	NA	5.02286	NA	NA	NA	586	1768	208151	1767	207565	585	1767	205798
BENRALIZUMAB	Withdrawal_event	2019-2023	1	4.99104	-5.66934	-1.87212	-0.232358	4.99389	NA	NA	NA	5.0043	NA	NA	NA	1920	6993	2690135	6992	2688215	1919	6992	2681223
INSULIN HUMAN	Withdrawal_event	2014-2018	3	12.3342	-3.92501	-1.87457	-0.680776	12.3548	0.0783563	0.24282	0.752481	12.4118	0.0778664	0.241705	0.750276	2040	5605	927029	5602	924989	2037	5602	919387
SALBUTAMOL	Withdrawal_event	2009-2013	1	5.00089	-5.67193	-1.8747	-0.234945	5.00723	NA	NA	NA	5.03399	NA	NA	NA	755	3159	476924	3158	476169	754	3158	473011
MONTELUKAST	Withdrawal_event	2004-2008	1	5.01136	-5.67467	-1.87745	-0.237689	5.02276	NA	NA	NA	5.0573	NA	NA	NA	590	1768	208151	1767	207561	589	1767	205794
ULIPRISTAL	Withdrawal_event	2019-2023	1	5.01443	-5.67548	-1.87825	-0.238492	5.01731	NA	NA	NA	5.02779	NA	NA	NA	1929	6993	2690135	6992	2688206	1928	6992	2681214
LAMIVUDINE	Withdrawal_event	2004-2008	1	5.04534	-5.68354	-1.88631	-0.246555	5.05691	NA	NA	NA	5.09175	NA	NA	NA	594	1768	208151	1767	207557	593	1767	205790
KETOPROFEN	Withdrawal_event	2004-2008	3	12.6643	-3.96165	-1.9112	-0.717409	12.734	0.0759966	0.235589	0.730325	12.8179	0.0753265	0.234048	0.727214	1491	1768	208151	1765	206660	1488	1765	204895
PRAVASTATIN	Withdrawal_event	2009-2013	1	5.15324	-5.71134	-1.91411	-0.274357	5.16002	NA	NA	NA	5.1878	NA	NA	NA	778	3159	476924	3158	476146	777	3158	472988
FOSFOMYCIN	Withdrawal_event	2019-2023	1	5.1678	-5.71505	-1.91783	-0.278069	5.17088	NA	NA	NA	5.18176	NA	NA	NA	1988	6993	2690135	6992	2688147	1987	6992	2681155
BOSENTAN	Withdrawal_event	2004-2008	1	5.18973	-5.72063	-1.9234	-0.283641	5.20207	NA	NA	NA	5.23815	NA	NA	NA	611	1768	208151	1767	207540	610	1767	205773
MEDROXYPROGESTERONE	Withdrawal_event	2014-2018	1	5.19368	-5.72163	-1.9244	-0.284642	5.19757	NA	NA	NA	5.22313	NA	NA	NA	859	5605	927029	5604	926170	858	5604	920566
PREDNISOLONE	Withdrawal_event	2004-2008	3	12.8342	-3.98015	-1.9297	-0.735907	12.9061	0.0749823	0.232448	0.7206	12.9914	0.0743213	0.230921	0.717488	1511	1768	208151	1765	206640	1508	1765	204875
FULVESTRANT	Withdrawal_event	2019-2023	1	5.22239	-5.72888	-1.93166	-0.291898	5.22555	NA	NA	NA	5.23657	NA	NA	NA	2009	6993	2690135	6992	2688126	2008	6992	2681134
LISINOPRIL	Withdrawal_event	2004-2008	1	5.2322	-5.73135	-1.93413	-0.294369	5.24476	NA	NA	NA	5.28121	NA	NA	NA	616	1768	208151	1767	207535	615	1767	205768
RIBOCICLIB	Withdrawal_event	2019-2023	2	9.06185	-4.524	-1.93536	-0.575559	9.07101	NA	NA	NA	9.08946	NA	NA	NA	3486	6993	2690135	6991	2686649	3484	6991	2679658
LEDIPASVIR, SOFOSBUVIR	Withdrawal_event	2014-2018	3	12.957	-3.99337	-1.94293	-0.749134	12.9801	0.0745789	0.231124	0.716263	13.0409	0.0741133	0.230046	0.714056	2143	5605	927029	5602	924886	2140	5602	919284
LINEZOLID	Withdrawal_event	2004-2008	1	5.27467	-5.742	-1.94478	-0.305019	5.28746	NA	NA	NA	5.32428	NA	NA	NA	621	1768	208151	1767	207530	620	1767	205763
ESOMEPRAZOLE	Withdrawal_event	2019-2023	2	9.28281	-4.55696	-1.96832	-0.608518	9.29249	NA	NA	NA	9.31151	NA	NA	NA	3571	6993	2690135	6991	2686564	3569	6991	2679573
ISONIAZID	Withdrawal_event	2014-2018	1	5.37507	-5.76687	-1.96964	-0.329886	5.37927	NA	NA	NA	5.40593	NA	NA	NA	889	5605	927029	5604	926140	888	5604	920536
SALBUTAMOL	Withdrawal_event	2019-2023	1	5.38876	-5.77023	-1.973	-0.333244	5.39214	NA	NA	NA	5.4036	NA	NA	NA	2073	6993	2690135	6992	2688062	2072	6992	2681070
ACETYLCYSTEINE	Withdrawal_event	2014-2018	1	5.39321	-5.77132	-1.97409	-0.334333	5.39744	NA	NA	NA	5.42421	NA	NA	NA	892	5605	927029	5604	926137	891	5604	920533
FOLIC ACID	Withdrawal_event	2014-2018	1	5.47181	-5.79043	-1.99321	-0.353448	5.47618	NA	NA	NA	5.50343	NA	NA	NA	905	5605	927029	5604	926124	904	5604	920520
CELECOXIB	Withdrawal_event	2009-2013	1	5.53079	-5.80461	-2.00738	-0.367626	5.53873	NA	NA	NA	5.56904	NA	NA	NA	835	3159	476924	3158	476089	834	3158	472931
DARUNAVIR	Withdrawal_event	2014-2018	1	5.59878	-5.82079	-2.02356	-0.3838	5.60338	NA	NA	NA	5.6314	NA	NA	NA	926	5605	927029	5604	926103	925	5604	920499
DALTEPARIN SODIUM	Withdrawal_event	2014-2018	1	5.64715	-5.83218	-2.03495	-0.395197	5.65183	NA	NA	NA	5.68016	NA	NA	NA	934	5605	927029	5604	926095	933	5604	920491
ARIPIPRAZOLE	Withdrawal_event	2004-2008	4	18.0579	-3.78079	-2.04404	-0.964306	18.203	0.0824592	0.219745	0.585594	18.3256	0.0817549	0.218274	0.582759	2126	1768	208151	1764	206025	2122	1764	204261
CLOZAPINE	Withdrawal_event	2009-2013	23	96.653	-2.6974	-2.0476	-1.51853	98.9776	0.15424	0.232376	0.350094	99.4965	0.153334	0.231164	0.348499	14592	3159	476924	3136	462332	14569	3136	459196
DABRAFENIB	Withdrawal_event	2019-2023	1	5.7033	-5.8453	-2.04807	-0.408315	5.70714	NA	NA	NA	5.71941	NA	NA	NA	2194	6993	2690135	6992	2687941	2193	6992	2680949
INGENOL MEBUTATE	Withdrawal_event	2014-2018	1	5.73179	-5.85191	-2.05469	-0.414928	5.73664	NA	NA	NA	5.76548	NA	NA	NA	948	5605	927029	5604	926081	947	5604	920477
CLARITHROMYCIN	Withdrawal_event	2019-2023	2	9.88849	-4.64363	-2.05499	-0.695183	9.89966	NA	NA	NA	9.92027	NA	NA	NA	3804	6993	2690135	6991	2686331	3802	6991	2679340
ALENDRONIC ACID, COLECALCIFEROL	Withdrawal_event	2009-2013	1	5.83548	-5.87572	-2.07849	-0.438733	5.84443	NA	NA	NA	5.87678	NA	NA	NA	881	3159	476924	3158	476043	880	3158	472885
ARIPIPRAZOLE	Withdrawal_event	2009-2013	4	18.5464	-3.81828	-2.08152	-1.00179	18.6323	0.0805805	0.214681	0.571952	18.7303	0.080046	0.213558	0.56976	2800	3159	476924	3155	474124	2796	3155	470969
TRAMETINIB	Withdrawal_event	2019-2023	1	5.85667	-5.88054	-2.08331	-0.443551	5.86074	NA	NA	NA	5.87342	NA	NA	NA	2253	6993	2690135	6992	2687882	2252	6992	2680890
PIPERACILLIN	Withdrawal_event	2014-2018	1	5.91923	-5.89466	-2.09744	-0.45768	5.92443	NA	NA	NA	5.95441	NA	NA	NA	979	5605	927029	5604	926050	978	5604	920446
EXEMESTANE	Withdrawal_event	2014-2018	1	5.92527	-5.89602	-2.0988	-0.459038	5.93049	NA	NA	NA	5.9605	NA	NA	NA	980	5605	927029	5604	926049	979	5604	920445
LANSOPRAZOLE	Withdrawal_event	2019-2023	1	5.94245	-5.89987	-2.10265	-0.46289	5.94666	NA	NA	NA	5.95956	NA	NA	NA	2286	6993	2690135	6992	2687849	2285	6992	2680857
HYDROXYCARBAMIDE	Withdrawal_event	2014-2018	1	6.0462	-5.92292	-2.12569	-0.485937	6.05165	NA	NA	NA	6.0824	NA	NA	NA	1000	5605	927029	5604	926029	999	5604	920425
ETOPOSIDE	Withdrawal_event	2004-2008	1	6.09008	-5.93256	-2.13533	-0.495576	6.10767	NA	NA	NA	6.15156	NA	NA	NA	717	1768	208151	1767	207434	716	1767	205667
PALIPERIDONE	Withdrawal_event	2009-2013	2	10.5449	-4.73202	-2.14338	-0.783581	10.5735	NA	NA	NA	10.6309	NA	NA	NA	1592	3159	476924	3157	475332	1590	3157	472175
TERBINAFINE	Withdrawal_event	2014-2018	2	10.5929	-4.73828	-2.14964	-0.789839	10.6092	NA	NA	NA	10.6617	NA	NA	NA	1752	5605	927029	5603	925277	1750	5603	919674
TICAGRELOR	Withdrawal_event	2019-2023	1	6.15821	-5.9474	-2.15017	-0.510414	6.16276	NA	NA	NA	6.17622	NA	NA	NA	2369	6993	2690135	6992	2687766	2368	6992	2680774
FLECAINIDE	Withdrawal_event	2014-2018	1	6.17921	-5.95194	-2.15472	-0.514958	6.18493	NA	NA	NA	6.2165	NA	NA	NA	1022	5605	927029	5604	926007	1021	5604	920403
PRISTINAMYCIN	Withdrawal_event	2014-2018	1	6.26991	-5.9714	-2.17417	-0.534416	6.27581	NA	NA	NA	6.30793	NA	NA	NA	1037	5605	927029	5604	925992	1036	5604	920388
BUPIVACAINE	Withdrawal_event	2014-2018	1	6.32432	-5.98295	-2.18572	-0.545966	6.33034	NA	NA	NA	6.36279	NA	NA	NA	1046	5605	927029	5604	925983	1045	5604	920379
OFLOXACIN	Withdrawal_event	2009-2013	1	6.3455	-5.98742	-2.19019	-0.550436	6.35626	NA	NA	NA	6.39204	NA	NA	NA	958	3159	476924	3158	475966	957	3158	472808
ENALAPRIL	Withdrawal_event	2019-2023	1	6.37657	-5.99395	-2.19673	-0.556969	6.38148	NA	NA	NA	6.39551	NA	NA	NA	2453	6993	2690135	6992	2687682	2452	6992	2680690
MONTELUKAST	Withdrawal_event	2009-2013	1	6.45148	-6.00959	-2.21236	-0.5726	6.46264	NA	NA	NA	6.49912	NA	NA	NA	974	3159	476924	3158	475950	973	3158	472792
LEVOTHYROXINE	Withdrawal_event	2009-2013	2	11.2007	-4.81523	-2.22659	-0.866789	11.2334	NA	NA	NA	11.2952	NA	NA	NA	1691	3159	476924	3157	475233	1689	3157	472076
LOPINAVIR, RITONAVIR	Withdrawal_event	2004-2008	1	6.53176	-6.02615	-2.22892	-0.589165	6.55227	NA	NA	NA	6.59999	NA	NA	NA	769	1768	208151	1767	207382	768	1767	205615
ATOMOXETINE	Withdrawal_event	2004-2008	1	6.54025	-6.02789	-2.23066	-0.590907	6.56082	NA	NA	NA	6.60861	NA	NA	NA	770	1768	208151	1767	207381	769	1767	205614
MINOXIDIL	Withdrawal_event	2019-2023	2	11.2818	-4.8252	-2.23656	-0.87676	11.2968	NA	NA	NA	11.3211	NA	NA	NA	4340	6993	2690135	6991	2685795	4338	6991	2678804
LOSARTAN	Withdrawal_event	2009-2013	1	6.57071	-6.03412	-2.23689	-0.597135	6.58232	NA	NA	NA	6.61961	NA	NA	NA	992	3159	476924	3158	475932	991	3158	472774
ATAZANAVIR	Withdrawal_event	2009-2013	1	6.65019	-6.05025	-2.25302	-0.613262	6.66211	NA	NA	NA	6.69993	NA	NA	NA	1004	3159	476924	3158	475920	1003	3158	472762
NAPROXEN	Withdrawal_event	2004-2008	1	6.77808	-6.07582	-2.2786	-0.638838	6.80032	NA	NA	NA	6.85017	NA	NA	NA	798	1768	208151	1767	207353	797	1767	205586
PERINDOPRIL	Withdrawal_event	2004-2008	1	6.78657	-6.07751	-2.28028	-0.64052	6.80887	NA	NA	NA	6.8588	NA	NA	NA	799	1768	208151	1767	207352	798	1767	205585
ABIRATERONE	Withdrawal_event	2014-2018	2	11.6752	-4.87259	-2.28395	-0.924144	11.6954	NA	NA	NA	11.7545	NA	NA	NA	1931	5605	927029	5603	925098	1929	5603	919495
RAMIPRIL	Withdrawal_event	2019-2023	3	16.577	-4.33707	-2.28663	-1.09283	16.6093	0.0582559	0.180622	0.560018	16.6448	0.0581005	0.180236	0.559121	6377	6993	2690135	6990	2683758	6374	6990	2676768
ANASTROZOLE	Withdrawal_event	2014-2018	1	6.82011	-6.08413	-2.2869	-0.647145	6.8272	NA	NA	NA	6.86268	NA	NA	NA	1128	5605	927029	5604	925901	1127	5604	920297
FLUTICASONE, SALMETEROL	Withdrawal_event	2014-2018	1	6.86848	-6.09363	-2.2964	-0.656647	6.87568	NA	NA	NA	6.91146	NA	NA	NA	1136	5605	927029	5604	925893	1135	5604	920289
DOXYCYCLINE	Withdrawal_event	2014-2018	3	16.7298	-4.34992	-2.29948	-1.10569	16.7709	0.057711	0.178881	0.55446	16.8549	0.0573528	0.17799	0.552377	2767	5605	927029	5602	924262	2764	5602	918660
METFORMIN	Withdrawal_event	2004-2008	2	11.8404	-4.89203	-2.30339	-0.943587	11.9068	NA	NA	NA	11.9921	NA	NA	NA	1394	1768	208151	1766	206757	1392	1766	204991
TAMSULOSIN	Withdrawal_event	2009-2013	1	6.90852	-6.10145	-2.30422	-0.664465	6.92147	NA	NA	NA	6.96102	NA	NA	NA	1043	3159	476924	3158	475881	1042	3158	472723
METHYLPREDNISOLONE	Withdrawal_event	2004-2008	1	6.96494	-6.1124	-2.31517	-0.675411	6.98854	NA	NA	NA	7.04001	NA	NA	NA	820	1768	208151	1767	207331	819	1767	205564
TELAPREVIR	Withdrawal_event	2014-2018	1	6.97127	-6.11362	-2.31639	-0.676633	6.9787	NA	NA	NA	7.01511	NA	NA	NA	1153	5605	927029	5604	925876	1152	5604	920272
VALSARTAN	Withdrawal_event	2004-2008	1	6.99043	-6.11731	-2.32009	-0.680328	7.0142	NA	NA	NA	7.0659	NA	NA	NA	823	1768	208151	1767	207328	822	1767	205561
METOPROLOL	Withdrawal_event	2014-2018	3	16.9777	-4.37053	-2.32009	-1.12629	17.0202	0.0568653	0.176261	0.546344	17.1057	0.0565125	0.17538	0.544273	2808	5605	927029	5602	924221	2805	5602	918619
LINEZOLID	Withdrawal_event	2009-2013	1	7.06086	-6.13082	-2.33359	-0.69383	7.07444	NA	NA	NA	7.11502	NA	NA	NA	1066	3159	476924	3158	475858	1065	3158	472700
NILOTINIB	Withdrawal_event	2014-2018	2	12.1045	-4.92258	-2.33394	-0.974135	12.1264	NA	NA	NA	12.1881	NA	NA	NA	2002	5605	927029	5603	925027	2000	5603	919424
BUDESONIDE, FORMOTEROL	Withdrawal_event	2014-2018	1	7.0801	-6.13448	-2.33725	-0.697496	7.08779	NA	NA	NA	7.12486	NA	NA	NA	1171	5605	927029	5604	925858	1170	5604	920254
PHENPROCOUMON	Withdrawal_event	2014-2018	1	7.09824	-6.13793	-2.3407	-0.700944	7.10597	NA	NA	NA	7.14315	NA	NA	NA	1174	5605	927029	5604	925855	1173	5604	920251
RITONAVIR	Withdrawal_event	2009-2013	1	7.14697	-6.14715	-2.34993	-0.710168	7.16091	NA	NA	NA	7.20207	NA	NA	NA	1079	3159	476924	3158	475845	1078	3158	472687
LACTOSE	Withdrawal_event	2014-2018	2	12.2919	-4.94387	-2.35523	-0.99543	12.3145	NA	NA	NA	12.3774	NA	NA	NA	2033	5605	927029	5603	924996	2031	5603	919393
LETROZOLE	Withdrawal_event	2009-2013	1	7.18009	-6.15339	-2.35616	-0.716403	7.19417	NA	NA	NA	7.23555	NA	NA	NA	1084	3159	476924	3158	475840	1083	3158	472682
OMEPRAZOLE	Withdrawal_event	2009-2013	3	17.5462	-4.41671	-2.36627	-1.17247	17.6274	0.0548956	0.170189	0.527628	17.7254	0.0545218	0.169249	0.525388	2649	3159	476924	3156	474275	2646	3156	471119
ONDANSETRON	Withdrawal_event	2014-2018	1	7.24939	-6.16635	-2.36912	-0.729363	7.25748	NA	NA	NA	7.29559	NA	NA	NA	1199	5605	927029	5604	925830	1198	5604	920226
ETHINYLESTRADIOL, LEVONORGESTREL	Withdrawal_event	2014-2018	3	17.7154	-4.43017	-2.37973	-1.18593	17.762	0.054489	0.1689	0.52354	17.852	0.0541511	0.168048	0.521505	2930	5605	927029	5602	924099	2927	5602	918497
AZATHIOPRINE	Withdrawal_event	2004-2008	2	12.5454	-4.97218	-2.38354	-1.02374	12.6208	NA	NA	NA	12.7123	NA	NA	NA	1477	1768	208151	1766	206674	1475	1766	204908
LANSOPRAZOLE	Withdrawal_event	2004-2008	1	7.38114	-6.19067	-2.39344	-0.753685	7.40789	NA	NA	NA	7.46299	NA	NA	NA	869	1768	208151	1767	207282	868	1767	205515
BISOPROLOL	Withdrawal_event	2009-2013	2	12.7374	-4.99326	-2.40462	-1.04481	12.7808	NA	NA	NA	12.853	NA	NA	NA	1923	3159	476924	3157	475001	1921	3157	471844
CANDESARTAN	Withdrawal_event	2014-2018	2	12.7756	-4.99742	-2.40878	-1.04898	12.8002	NA	NA	NA	12.8661	NA	NA	NA	2113	5605	927029	5603	924916	2111	5603	919313
COVID-19 VACCINE	Withdrawal_event	2019-2023	2	12.8389	-5.00428	-2.41564	-1.05584	12.8589	NA	NA	NA	12.8872	NA	NA	NA	4939	6993	2690135	6991	2685196	4937	6991	2678205
PEGINTERFERON ALFA-2B	Withdrawal_event	2004-2008	1	7.51704	-6.21533	-2.41811	-0.77835	7.54487	NA	NA	NA	7.60115	NA	NA	NA	885	1768	208151	1767	207266	884	1767	205499
METHOTREXATE	Withdrawal_event	2019-2023	6	34.3654	-3.79927	-2.42328	-1.49521	34.5054	0.0781074	0.173886	0.387111	34.58	0.0779105	0.173511	0.386417	13220	6993	2690135	6987	2676915	13214	6987	2669928
PHENPROCOUMON	Withdrawal_event	2009-2013	1	7.59738	-6.22972	-2.43249	-0.792735	7.61329	NA	NA	NA	7.65747	NA	NA	NA	1147	3159	476924	3158	475777	1146	3158	472619
ISOTRETINOIN	Withdrawal_event	2004-2008	2	13.0126	-5.02294	-2.4343	-1.0745	13.0942	NA	NA	NA	13.1898	NA	NA	NA	1532	1768	208151	1766	206619	1530	1766	204853
CLOPIDOGREL	Withdrawal_event	2019-2023	2	13.0157	-5.02328	-2.43463	-1.07483	13.0362	NA	NA	NA	13.065	NA	NA	NA	5007	6993	2690135	6991	2685128	5005	6991	2678137
BECLOMETASONE DIPROPIONATE, FORMOTEROL FUMARATE	Withdrawal_event	2014-2018	1	7.64239	-6.23772	-2.44049	-0.800733	7.65146	NA	NA	NA	7.69197	NA	NA	NA	1264	5605	927029	5604	925765	1263	5604	920161
PROPOFOL	Withdrawal_event	2004-2008	1	7.65294	-6.23959	-2.44236	-0.802601	7.68187	NA	NA	NA	7.73933	NA	NA	NA	901	1768	208151	1767	207250	900	1767	205483
INSULIN GLARGINE	Withdrawal_event	2009-2013	1	7.66362	-6.24147	-2.44425	-0.804489	7.67982	NA	NA	NA	7.72446	NA	NA	NA	1157	3159	476924	3158	475767	1156	3158	472609
AMLODIPINE	Withdrawal_event	2019-2023	3	18.6566	-4.50286	-2.45241	-1.25862	18.6985	0.0517453	0.160441	0.497461	18.7395	0.0516076	0.16009	0.496608	7177	6993	2690135	6990	2682958	7174	6990	2675968
LEFLUNOMIDE	Withdrawal_event	2009-2013	1	7.73648	-6.25429	-2.45707	-0.817308	7.75302	NA	NA	NA	7.79814	NA	NA	NA	1168	3159	476924	3158	475756	1167	3158	472598
NEBIVOLOL	Withdrawal_event	2014-2018	1	7.74518	-6.25582	-2.45859	-0.818831	7.75451	NA	NA	NA	7.79565	NA	NA	NA	1281	5605	927029	5604	925748	1280	5604	920144
RIFAMPICIN	Withdrawal_event	2009-2013	1	7.74973	-6.25661	-2.45938	-0.819626	7.76632	NA	NA	NA	7.81154	NA	NA	NA	1170	3159	476924	3158	475754	1169	3158	472596
BUDESONIDE	Withdrawal_event	2014-2018	1	7.75122	-6.25687	-2.45965	-0.819888	7.76057	NA	NA	NA	7.80175	NA	NA	NA	1282	5605	927029	5604	925747	1281	5604	920143
TELAPREVIR	Withdrawal_event	2009-2013	2	13.2871	-5.05196	-2.46332	-1.10352	13.3348	NA	NA	NA	13.4107	NA	NA	NA	2006	3159	476924	3157	474918	2004	3157	471761
PEGINTERFERON ALFA-2B	Withdrawal_event	2009-2013	1	7.80934	-6.267	-2.46977	-0.830014	7.82621	NA	NA	NA	7.87183	NA	NA	NA	1179	3159	476924	3158	475745	1178	3158	472587
ETONOGESTREL	Withdrawal_event	2009-2013	2	13.4064	-5.06439	-2.47575	-1.11594	13.455	NA	NA	NA	13.5316	NA	NA	NA	2024	3159	476924	3157	474900	2022	3157	471743
DASABUVIR	Withdrawal_event	2014-2018	1	7.84796	-6.27369	-2.47646	-0.836704	7.85757	NA	NA	NA	7.89933	NA	NA	NA	1298	5605	927029	5604	925731	1297	5604	920127
PANTOPRAZOLE	Withdrawal_event	2014-2018	4	24.6745	-4.22073	-2.48397	-1.40424	24.7659	0.0606264	0.161512	0.430277	24.8927	0.0602594	0.160689	0.428499	4081	5605	927029	5601	922948	4077	5601	917347
METHOTREXATE	Withdrawal_event	2004-2008	4	24.6916	-4.2217	-2.48494	-1.40521	24.9846	0.0600621	0.160098	0.42675	25.1666	0.0595465	0.158941	0.424244	2907	1768	208151	1764	205244	2903	1764	203480
IBUPROFEN	Withdrawal_event	2009-2013	6	36.1323	-3.87059	-2.4946	-1.56653	36.4809	0.0738664	0.16447	0.366205	36.6861	0.0733878	0.16355	0.364481	5455	3159	476924	3153	471469	5449	3153	468316
SIMVASTATIN	Withdrawal_event	2009-2013	4	25.1171	-4.24587	-2.50911	-1.42938	25.2863	0.059365	0.158188	0.421521	25.4292	0.0589699	0.157299	0.419589	3792	3159	476924	3155	473132	3788	3155	469977
CLINDAMYCIN	Withdrawal_event	2014-2018	3	19.4688	-4.56276	-2.51232	-1.31852	19.5262	0.0495634	0.15364	0.476264	19.627	0.0492566	0.152851	0.474319	3220	5605	927029	5602	923809	3217	5602	918207
EMTRICITABINE, TENOFOVIR DISOPROXIL	Withdrawal_event	2009-2013	1	8.1074	-6.31784	-2.52062	-0.880858	8.12569	NA	NA	NA	8.17331	NA	NA	NA	1224	3159	476924	3158	475700	1223	3158	472542
OMEPRAZOLE	Withdrawal_event	2004-2008	2	13.8789	-5.1126	-2.52396	-1.16415	13.9729	NA	NA	NA	14.0762	NA	NA	NA	1634	1768	208151	1766	206517	1632	1766	204751
INFLUENZA VACCINE (SURFACE ANTIGEN, INACTIVATED)	Withdrawal_event	2009-2013	2	13.9628	-5.12098	-2.53234	-1.17254	14.0159	NA	NA	NA	14.0963	NA	NA	NA	2108	3159	476924	3157	474816	2106	3157	471659
LEUPRORELIN	Withdrawal_event	2019-2023	1	8.24301	-6.34039	-2.54317	-0.90341	8.25156	NA	NA	NA	8.27047	NA	NA	NA	3171	6993	2690135	6992	2686964	3170	6992	2679972
DROSPIRENONE, ETHINYLESTRADIOL	Withdrawal_event	2004-2008	1	8.30697	-6.35091	-2.55368	-0.913926	8.34146	NA	NA	NA	8.40462	NA	NA	NA	978	1768	208151	1767	207173	977	1767	205406
RITONAVIR, OMBITASVIR, PARITAPREVIR	Withdrawal_event	2014-2018	1	8.30747	-6.35099	-2.55377	-0.914008	8.31832	NA	NA	NA	8.3629	NA	NA	NA	1374	5605	927029	5604	925655	1373	5604	920051
SORAFENIB	Withdrawal_event	2014-2018	1	8.32561	-6.35396	-2.55673	-0.916977	8.33651	NA	NA	NA	8.3812	NA	NA	NA	1377	5605	927029	5604	925652	1376	5604	920048
ETHINYLESTRADIOL, ETONOGESTREL	Withdrawal_event	2009-2013	1	8.4121	-6.36803	-2.5708	-0.931045	8.43189	NA	NA	NA	8.48156	NA	NA	NA	1270	3159	476924	3158	475654	1269	3158	472496
PRAVASTATIN	Withdrawal_event	2014-2018	1	8.46468	-6.37652	-2.57929	-0.939531	8.47597	NA	NA	NA	8.5215	NA	NA	NA	1400	5605	927029	5604	925629	1399	5604	920025
NAPROXEN	Withdrawal_event	2009-2013	1	8.51145	-6.38402	-2.5868	-0.947039	8.53174	NA	NA	NA	8.58208	NA	NA	NA	1285	3159	476924	3158	475639	1284	3158	472481
MONTELUKAST	Withdrawal_event	2014-2018	1	8.62792	-6.40255	-2.60532	-0.965567	8.63968	NA	NA	NA	8.68622	NA	NA	NA	1427	5605	927029	5604	925602	1426	5604	919998
ETORICOXIB	Withdrawal_event	2009-2013	1	8.6373	-6.40403	-2.60681	-0.967048	8.65824	NA	NA	NA	8.70943	NA	NA	NA	1304	3159	476924	3158	475620	1303	3158	472462
RIVAROXABAN	Withdrawal_event	2019-2023	5	33.0188	-4.13493	-2.60747	-1.61272	33.1517	0.0627673	0.150822	0.362404	33.2254	0.0626065	0.150487	0.361726	12702	6993	2690135	6988	2677433	12697	6988	2670445
SPIRONOLACTONE	Withdrawal_event	2009-2013	1	8.64392	-6.40508	-2.60785	-0.968093	8.6649	NA	NA	NA	8.71613	NA	NA	NA	1305	3159	476924	3158	475619	1304	3158	472461
CARBOPLATIN	Withdrawal_event	2004-2008	1	8.64672	-6.40552	-2.60829	-0.968535	8.6843	NA	NA	NA	8.75042	NA	NA	NA	1018	1768	208151	1767	207133	1017	1767	205366
OMALIZUMAB	Withdrawal_event	2009-2013	1	8.6638	-6.40821	-2.61098	-0.971225	8.68487	NA	NA	NA	8.73624	NA	NA	NA	1308	3159	476924	3158	475616	1307	3158	472458
ABEMACICLIB	Withdrawal_event	2019-2023	1	9.01506	-6.46248	-2.66525	-1.02549	9.0254	NA	NA	NA	9.04634	NA	NA	NA	3468	6993	2690135	6992	2686667	3467	6992	2679675
ZOLEDRONIC ACID	Withdrawal_event	2019-2023	1	9.01766	-6.46287	-2.66564	-1.02589	9.02801	NA	NA	NA	9.04896	NA	NA	NA	3469	6993	2690135	6992	2686666	3468	6992	2679674
TACROLIMUS	Withdrawal_event	2014-2018	4	28.0846	-4.404	-2.66724	-1.58751	28.2059	0.0532294	0.141814	0.377824	28.3538	0.0529069	0.141075	0.376172	4645	5605	927029	5601	922384	4641	5601	916783
LIDOCAINE	Withdrawal_event	2014-2018	1	9.03906	-6.46611	-2.66889	-1.02913	9.05205	NA	NA	NA	9.1011	NA	NA	NA	1495	5605	927029	5604	925534	1494	5604	919930
IMATINIB	Withdrawal_event	2014-2018	3	22.2379	-4.75012	-2.69967	-1.50588	22.3145	0.0433672	0.134441	0.416778	22.4324	0.0430993	0.133735	0.414972	3678	5605	927029	5602	923351	3675	5602	917749
RITONAVIR, NIRMATRELVIR	Withdrawal_event	2019-2023	1	9.37379	-6.51587	-2.71864	-1.07888	9.38503	NA	NA	NA	9.40691	NA	NA	NA	3606	6993	2690135	6992	2686529	3605	6992	2679537
FINGOLIMOD	Withdrawal_event	2014-2018	5	35.9386	-4.25543	-2.72796	-1.73322	36.1382	0.0575871	0.138358	0.332415	36.3287	0.0572427	0.137632	0.330918	5944	5605	927029	5600	921085	5939	5600	915485
NITROFURANTOIN	Withdrawal_event	2019-2023	1	9.44398	-6.52609	-2.72886	-1.0891	9.45539	NA	NA	NA	9.47746	NA	NA	NA	3633	6993	2690135	6992	2686502	3632	6992	2679510
OFLOXACIN	Withdrawal_event	2014-2018	1	9.50462	-6.53486	-2.73763	-1.09787	9.51907	NA	NA	NA	9.57097	NA	NA	NA	1572	5605	927029	5604	925457	1571	5604	919853
COLECALCIFEROL	Withdrawal_event	2014-2018	1	9.52276	-6.53747	-2.74025	-1.10049	9.53726	NA	NA	NA	9.58928	NA	NA	NA	1575	5605	927029	5604	925454	1574	5604	919850
EVOLOCUMAB	Withdrawal_event	2019-2023	1	9.55575	-6.54221	-2.74499	-1.10523	9.56746	NA	NA	NA	9.58982	NA	NA	NA	3676	6993	2690135	6992	2686459	3675	6992	2679467
METFORMIN	Withdrawal_event	2019-2023	3	23.0238	-4.79913	-2.74869	-1.5549	23.0899	0.0419021	0.129927	0.402868	23.1424	0.041791	0.129632	0.402108	8857	6993	2690135	6990	2681278	8854	6990	2674288
SECUKINUMAB	Withdrawal_event	2019-2023	2	16.4366	-5.34879	-2.76015	-1.40034	16.4706	NA	NA	NA	16.5084	NA	NA	NA	6323	6993	2690135	6991	2683812	6321	6991	2676821
METAMIZOLE	Withdrawal_event	2009-2013	1	9.75008	-6.56983	-2.7726	-1.13284	9.77717	NA	NA	NA	9.83586	NA	NA	NA	1472	3159	476924	3158	475452	1471	3158	472294
TACROLIMUS	Withdrawal_event	2004-2008	1	9.76791	-6.57234	-2.77511	-1.13535	9.81662	NA	NA	NA	9.89253	NA	NA	NA	1150	1768	208151	1767	207001	1149	1767	205234
PEGINTERFERON ALFA-2A	Withdrawal_event	2014-2018	1	9.80693	-6.57781	-2.78058	-1.14082	9.82237	NA	NA	NA	9.87612	NA	NA	NA	1622	5605	927029	5604	925407	1621	5604	919803
DULAGLUTIDE	Withdrawal_event	2019-2023	2	16.746	-5.3749	-2.78626	-1.42646	16.7814	NA	NA	NA	16.82	NA	NA	NA	6442	6993	2690135	6991	2683693	6440	6991	2676702
FUROSEMIDE	Withdrawal_event	2014-2018	4	30.7026	-4.53043	-2.79367	-1.71394	30.8497	0.048666	0.129661	0.345457	31.0138	0.0483709	0.128975	0.343896	5078	5605	927029	5601	921951	5074	5601	916350
INSULIN HUMAN	Withdrawal_event	2009-2013	1	9.9223	-6.59387	-2.79664	-1.15688	9.95041	NA	NA	NA	10.0103	NA	NA	NA	1498	3159	476924	3158	475426	1497	3158	472268
ALENDRONIC ACID	Withdrawal_event	2004-2008	1	9.93779	-6.59601	-2.79878	-1.15902	9.98831	NA	NA	NA	10.0657	NA	NA	NA	1170	1768	208151	1767	206981	1169	1767	205214
SITAGLIPTIN	Withdrawal_event	2014-2018	1	10.0548	-6.6121	-2.81487	-1.17511	10.0711	NA	NA	NA	10.1264	NA	NA	NA	1663	5605	927029	5604	925366	1662	5604	919762
MYCOPHENOLIC ACID	Withdrawal_event	2019-2023	1	10.0705	-6.61423	-2.817	-1.17725	10.0835	NA	NA	NA	10.1072	NA	NA	NA	3874	6993	2690135	6992	2686261	3873	6992	2679269
SALBUTAMOL	Withdrawal_event	2014-2018	1	10.2483	-6.6383	-2.84107	-1.20132	10.2652	NA	NA	NA	10.3217	NA	NA	NA	1695	5605	927029	5604	925334	1694	5604	919730
ALEMTUZUMAB	Withdrawal_event	2014-2018	2	17.4614	-5.43354	-2.8449	-1.4851	17.5097	NA	NA	NA	17.6043	NA	NA	NA	2888	5605	927029	5603	924141	2886	5603	918538
PIPERACILLIN, TAZOBACTAM	Withdrawal_event	2009-2013	1	10.28	-6.64255	-2.84532	-1.20556	10.3103	NA	NA	NA	10.3725	NA	NA	NA	1552	3159	476924	3158	475372	1551	3158	472214
CICLOSPORIN	Withdrawal_event	2014-2018	3	24.7773	-4.90286	-2.85242	-1.65862	24.874	0.038903	0.120608	0.373911	25.0076	0.038663	0.119964	0.372223	4098	5605	927029	5602	922931	4095	5602	917329
INTERFERON BETA-1A	Withdrawal_event	2019-2023	1	10.4162	-6.66066	-2.86343	-1.22368	10.4302	NA	NA	NA	10.4548	NA	NA	NA	4007	6993	2690135	6992	2686128	4006	6992	2679136
AZATHIOPRINE	Withdrawal_event	2014-2018	3	25.2308	-4.92851	-2.87807	-1.68427	25.3313	0.0382004	0.118431	0.367163	25.4677	0.0379648	0.117796	0.365496	4173	5605	927029	5602	922856	4170	5602	917254
LETROZOLE	Withdrawal_event	2019-2023	1	10.6371	-6.68957	-2.89235	-1.25259	10.6518	NA	NA	NA	10.677	NA	NA	NA	4092	6993	2690135	6992	2686043	4091	6992	2679051
WARFARIN	Withdrawal_event	2019-2023	1	10.6813	-6.69529	-2.89806	-1.2583	10.6961	NA	NA	NA	10.7215	NA	NA	NA	4109	6993	2690135	6992	2686026	4108	6992	2679034
BORTEZOMIB	Withdrawal_event	2009-2013	2	18.1688	-5.48927	-2.90063	-1.54083	18.2623	NA	NA	NA	18.3713	NA	NA	NA	2743	3159	476924	3157	474181	2741	3157	471024
METAMIZOLE	Withdrawal_event	2014-2018	2	18.2051	-5.49207	-2.90343	-1.54363	18.2579	NA	NA	NA	18.3571	NA	NA	NA	3011	5605	927029	5603	924018	3009	5603	918415
SUNITINIB	Withdrawal_event	2004-2008	1	10.7447	-6.70344	-2.90621	-1.26645	10.8043	NA	NA	NA	10.8887	NA	NA	NA	1265	1768	208151	1767	206886	1264	1767	205119
ACETYLSALICYLIC ACID	Withdrawal_event	2019-2023	4	33.2736	-4.64466	-2.9079	-1.82817	33.4135	0.0449244	0.119712	0.319002	33.4905	0.0448073	0.119437	0.318367	12800	6993	2690135	6989	2677335	12796	6989	2670346
PIPERACILLIN, TAZOBACTAM	Withdrawal_event	2019-2023	1	10.7905	-6.7093	-2.91208	-1.27232	10.8056	NA	NA	NA	10.8312	NA	NA	NA	4151	6993	2690135	6992	2685984	4150	6992	2678992
CO-TRIMOXAZOLE	Withdrawal_event	2019-2023	2	18.524	-5.51646	-2.92782	-1.56802	18.5679	NA	NA	NA	18.6112	NA	NA	NA	7126	6993	2690135	6991	2683009	7124	6991	2676018
TERIPARATIDE	Withdrawal_event	2019-2023	1	10.9153	-6.72516	-2.92793	-1.28818	10.9308	NA	NA	NA	10.9567	NA	NA	NA	4199	6993	2690135	6992	2685936	4198	6992	2678944
METOPROLOL	Withdrawal_event	2009-2013	1	11.0152	-6.73773	-2.94051	-1.30075	11.0503	NA	NA	NA	11.1175	NA	NA	NA	1663	3159	476924	3158	475261	1662	3158	472103
MIRABEGRON	Withdrawal_event	2014-2018	1	11.1371	-6.75292	-2.9557	-1.31594	11.1573	NA	NA	NA	11.2192	NA	NA	NA	1842	5605	927029	5604	925187	1841	5604	919583
RITONAVIR	Withdrawal_event	2019-2023	1	11.157	-6.75539	-2.95817	-1.31841	11.1733	NA	NA	NA	11.1998	NA	NA	NA	4292	6993	2690135	6992	2685843	4291	6992	2678851
VANCOMYCIN	Withdrawal_event	2014-2018	2	18.9669	-5.54967	-2.96102	-1.60122	19.0245	NA	NA	NA	19.1284	NA	NA	NA	3137	5605	927029	5603	923892	3135	5603	918289
IXEKIZUMAB	Withdrawal_event	2019-2023	1	11.2116	-6.76214	-2.96491	-1.32515	11.228	NA	NA	NA	11.2547	NA	NA	NA	4313	6993	2690135	6992	2685822	4312	6992	2678830
FLUCLOXACILLIN	Withdrawal_event	2014-2018	1	11.2943	-6.77228	-2.97505	-1.3353	11.3151	NA	NA	NA	11.3779	NA	NA	NA	1868	5605	927029	5604	925161	1867	5604	919557
ENALAPRIL	Withdrawal_event	2004-2008	1	11.3902	-6.78397	-2.98674	-1.34698	11.4576	NA	NA	NA	11.5477	NA	NA	NA	1341	1768	208151	1767	206810	1340	1767	205043
AZITHROMYCIN	Withdrawal_event	2019-2023	1	11.404	-6.78564	-2.98841	-1.34865	11.421	NA	NA	NA	11.4482	NA	NA	NA	4387	6993	2690135	6992	2685748	4386	6992	2678756
CICLOSPORIN	Withdrawal_event	2004-2008	2	19.349	-5.5777	-2.98906	-1.62926	19.5409	NA	NA	NA	19.6927	NA	NA	NA	2278	1768	208151	1766	205873	2276	1766	204107
INSULIN HUMAN	Withdrawal_event	2004-2008	1	11.4242	-6.78809	-2.99086	-1.3511	11.492	NA	NA	NA	11.5824	NA	NA	NA	1345	1768	208151	1767	206806	1344	1767	205039
VEMURAFENIB	Withdrawal_event	2014-2018	1	11.4273	-6.78846	-2.99123	-1.35148	11.4486	NA	NA	NA	11.5123	NA	NA	NA	1890	5605	927029	5604	925139	1889	5604	919535
BISOPROLOL	Withdrawal_event	2014-2018	3	27.4921	-5.05003	-2.99959	-1.8058	27.6128	0.035043	0.108645	0.336838	27.7632	0.034827	0.108057	0.335265	4547	5605	927029	5602	922482	4544	5602	916880
CICLOSPORIN	Withdrawal_event	2009-2013	2	19.5068	-5.58913	-3.00049	-1.64069	19.6156	NA	NA	NA	19.7337	NA	NA	NA	2945	3159	476924	3157	473979	2943	3157	470822
CIPROFLOXACIN	Withdrawal_event	2019-2023	2	19.634	-5.59827	-3.00963	-1.64983	19.6837	NA	NA	NA	19.7299	NA	NA	NA	7553	6993	2690135	6991	2682582	7551	6991	2675591
ACETYLSALICYLIC ACID	Withdrawal_event	2004-2008	5	43.8112	-4.53763	-3.01017	-2.01542	44.7974	0.0464192	0.111614	0.268372	45.146	0.0460207	0.110752	0.266531	5158	1768	208151	1763	202993	5153	1763	201230
WARFARIN	Withdrawal_event	2009-2013	5	44.0476	-4.54531	-3.01784	-2.0231	44.5997	0.0466458	0.112108	0.269441	44.8671	0.0463368	0.11144	0.268014	6650	3159	476924	3154	470274	6645	3154	467120
VEDOLIZUMAB	Withdrawal_event	2014-2018	1	11.7115	-6.82243	-3.0252	-1.38545	11.7339	NA	NA	NA	11.7993	NA	NA	NA	1937	5605	927029	5604	925092	1936	5604	919488
PALBOCICLIB	Withdrawal_event	2014-2018	1	11.7538	-6.82742	-3.0302	-1.39044	11.7764	NA	NA	NA	11.8421	NA	NA	NA	1944	5605	927029	5604	925085	1943	5604	919481
TAMOXIFEN	Withdrawal_event	2014-2018	1	11.7719	-6.82956	-3.03233	-1.39257	11.7946	NA	NA	NA	11.8604	NA	NA	NA	1947	5605	927029	5604	925082	1946	5604	919478
LEFLUNOMIDE	Withdrawal_event	2014-2018	1	11.784	-6.83098	-3.03375	-1.39399	11.8068	NA	NA	NA	11.8726	NA	NA	NA	1949	5605	927029	5604	925080	1948	5604	919476
RAMIPRIL	Withdrawal_event	2004-2008	1	11.9848	-6.85437	-3.05714	-1.41738	12.0598	NA	NA	NA	12.1551	NA	NA	NA	1411	1768	208151	1767	206740	1410	1767	204973
LEVONORGESTREL	Withdrawal_event	2014-2018	10	88.4256	-4.11235	-3.08221	-2.32564	89.6827	0.0599751	0.111504	0.207306	90.1744	0.0596224	0.110896	0.206264	14625	5605	927029	5595	912404	14615	5595	906809
DUPILUMAB	Withdrawal_event	2019-2023	2	20.7726	-5.67764	-3.089	-1.72919	20.8285	NA	NA	NA	20.8777	NA	NA	NA	7991	6993	2690135	6991	2682144	7989	6991	2675153
NATALIZUMAB	Withdrawal_event	2019-2023	1	12.2644	-6.88632	-3.08909	-1.44934	12.2842	NA	NA	NA	12.3137	NA	NA	NA	4718	6993	2690135	6992	2685417	4717	6992	2678425
CLINDAMYCIN	Withdrawal_event	2019-2023	1	12.3008	-6.89043	-3.0932	-1.45344	12.3207	NA	NA	NA	12.3503	NA	NA	NA	4732	6993	2690135	6992	2685403	4731	6992	2678411
SPIRONOLACTONE	Withdrawal_event	2014-2018	1	12.3221	-6.89283	-3.0956	-1.45585	12.3471	NA	NA	NA	12.4163	NA	NA	NA	2038	5605	927029	5604	924991	2037	5604	919387
ESOMEPRAZOLE	Withdrawal_event	2014-2018	2	20.8896	-5.68555	-3.09691	-1.73711	20.9603	NA	NA	NA	21.076	NA	NA	NA	3455	5605	927029	5603	923574	3453	5603	917971
PERINDOPRIL	Withdrawal_event	2014-2018	1	12.5035	-6.9131	-3.11587	-1.47611	12.5293	NA	NA	NA	12.5995	NA	NA	NA	2068	5605	927029	5604	924961	2067	5604	919357
EDOXABAN	Withdrawal_event	2019-2023	1	12.5296	-6.91598	-3.11876	-1.479	12.5503	NA	NA	NA	12.5804	NA	NA	NA	4820	6993	2690135	6992	2685315	4819	6992	2678323
PANTOPRAZOLE	Withdrawal_event	2004-2008	1	12.5539	-6.91867	-3.12144	-1.48169	12.6365	NA	NA	NA	12.7369	NA	NA	NA	1478	1768	208151	1767	206673	1477	1767	204906
INSULIN GLARGINE	Withdrawal_event	2019-2023	1	12.5712	-6.92058	-3.12335	-1.4836	12.592	NA	NA	NA	12.6223	NA	NA	NA	4836	6993	2690135	6992	2685299	4835	6992	2678307
INTERFERON BETA-1B	Withdrawal_event	2009-2013	1	12.5718	-6.92065	-3.12342	-1.48366	12.618	NA	NA	NA	12.6958	NA	NA	NA	1898	3159	476924	3158	475026	1897	3158	471868
TERBINAFINE	Withdrawal_event	2004-2008	1	12.7408	-6.93918	-3.14195	-1.50219	12.826	NA	NA	NA	12.928	NA	NA	NA	1500	1768	208151	1767	206651	1499	1767	204884
DICLOFENAC	Withdrawal_event	2009-2013	3	30.8731	-5.21454	-3.1641	-1.9703	31.1481	0.031058	0.0963139	0.298679	31.3375	0.0308476	0.0957319	0.297092	4661	3159	476924	3156	472263	4658	3156	469107
SILDENAFIL	Withdrawal_event	2009-2013	1	13.1613	-6.98429	-3.18706	-1.5473	13.2122	NA	NA	NA	13.2939	NA	NA	NA	1987	3159	476924	3158	474937	1986	3158	471779
CEFUROXIME	Withdrawal_event	2014-2018	1	13.217	-6.99016	-3.19293	-1.55317	13.2459	NA	NA	NA	13.3205	NA	NA	NA	2186	5605	927029	5604	924843	2185	5604	919239
SIMVASTATIN	Withdrawal_event	2014-2018	3	31.6277	-5.24883	-3.19839	-2.00459	31.7901	0.0304367	0.094369	0.292591	31.9661	0.0302494	0.0938493	0.291169	5231	5605	927029	5602	921798	5228	5602	916196
VALSARTAN	Withdrawal_event	2014-2018	1	13.3258	-7.00156	-3.20433	-1.56457	13.3552	NA	NA	NA	13.4305	NA	NA	NA	2204	5605	927029	5604	924825	2203	5604	919221
METHYLPREDNISOLONE	Withdrawal_event	2014-2018	2	22.776	-5.80749	-3.21884	-1.85904	22.8608	NA	NA	NA	22.9882	NA	NA	NA	3767	5605	927029	5603	923262	3765	5603	917659
DICLOFENAC	Withdrawal_event	2014-2018	4	41.6341	-4.96375	-3.22699	-2.14726	41.9158	0.0358141	0.0954295	0.254279	42.148	0.0355964	0.0949038	0.253023	6886	5605	927029	5601	920143	6882	5601	914542
PACLITAXEL	Withdrawal_event	2004-2008	1	13.5477	-7.02452	-3.2273	-1.58754	13.6446	NA	NA	NA	13.7537	NA	NA	NA	1595	1768	208151	1767	206556	1594	1767	204789
AMLODIPINE	Withdrawal_event	2014-2018	3	32.3351	-5.28025	-3.22981	-2.03601	32.5053	0.0297669	0.0922927	0.286155	32.6857	0.0295836	0.0917832	0.284757	5348	5605	927029	5602	921681	5345	5602	916079
LETROZOLE	Withdrawal_event	2014-2018	1	13.6523	-7.03523	-3.238	-1.59825	13.6832	NA	NA	NA	13.7605	NA	NA	NA	2258	5605	927029	5604	924771	2257	5604	919167
GLATIRAMER	Withdrawal_event	2009-2013	1	13.6647	-7.03649	-3.23926	-1.59951	13.7197	NA	NA	NA	13.8049	NA	NA	NA	2063	3159	476924	3158	474861	2062	3158	471703
DIMETHYL FUMARATE	Withdrawal_event	2019-2023	3	32.5873	-5.29129	-3.24085	-2.04706	32.7258	0.0295626	0.0916707	0.284262	32.8036	0.0294845	0.0914533	0.283665	12536	6993	2690135	6990	2677599	12533	6990	2670609
RIBAVIRIN	Withdrawal_event	2009-2013	2	23.7923	-5.86914	-3.2805	-1.9207	23.9577	NA	NA	NA	24.1051	NA	NA	NA	3592	3159	476924	3157	473332	3590	3157	470175
CYTARABINE	Withdrawal_event	2014-2018	1	14.0816	-7.07834	-3.28111	-1.64136	14.1145	NA	NA	NA	14.1945	NA	NA	NA	2329	5605	927029	5604	924700	2328	5604	919096
ETHINYLESTRADIOL, ETONOGESTREL	Withdrawal_event	2019-2023	1	14.2374	-7.09368	-3.29645	-1.65669	14.2645	NA	NA	NA	14.2991	NA	NA	NA	5477	6993	2690135	6992	2684658	5476	6992	2677666
PANTOPRAZOLE	Withdrawal_event	2009-2013	1	14.4397	-7.11334	-3.31611	-1.67636	14.5014	NA	NA	NA	14.5918	NA	NA	NA	2180	3159	476924	3158	474744	2179	3158	471586
TAMSULOSIN	Withdrawal_event	2014-2018	1	14.5048	-7.11962	-3.32239	-1.68263	14.5399	NA	NA	NA	14.6224	NA	NA	NA	2399	5605	927029	5604	924630	2398	5604	919026
LEVOFLOXACIN	Withdrawal_event	2019-2023	1	14.6482	-7.13334	-3.33611	-1.69635	14.6768	NA	NA	NA	14.7125	NA	NA	NA	5635	6993	2690135	6992	2684500	5634	6992	2677508
EVEROLIMUS	Withdrawal_event	2014-2018	2	24.9587	-5.9368	-3.34816	-1.98836	25.0614	NA	NA	NA	25.2023	NA	NA	NA	4128	5605	927029	5603	922901	4126	5603	917298
IMATINIB	Withdrawal_event	2004-2008	1	14.8472	-7.15217	-3.35494	-1.71519	14.9645	NA	NA	NA	15.0851	NA	NA	NA	1748	1768	208151	1767	206403	1747	1767	204636
INFLUENZA VACCINE (SPLIT VIRION, INACTIVATED)	Withdrawal_event	2009-2013	2	25.4284	-5.96317	-3.37453	-2.01473	25.6185	NA	NA	NA	25.7772	NA	NA	NA	3839	3159	476924	3157	473085	3837	3157	469928
ETANERCEPT	Withdrawal_event	2019-2023	2	25.4933	-5.96678	-3.37814	-2.01834	25.5792	NA	NA	NA	25.6409	NA	NA	NA	9807	6993	2690135	6991	2680328	9805	6991	2673337
LIRAGLUTIDE	Withdrawal_event	2009-2013	1	15.1285	-7.17837	-3.38115	-1.74139	15.1965	NA	NA	NA	15.2916	NA	NA	NA	2284	3159	476924	3158	474640	2283	3158	471482
CIPROFLOXACIN	Withdrawal_event	2014-2018	4	46.4953	-5.12128	-3.38452	-2.30479	46.8507	0.0320407	0.0853776	0.227502	47.1134	0.0318457	0.0849016	0.22635	7690	5605	927029	5601	919339	7686	5601	913738
INFLIXIMAB	Withdrawal_event	2019-2023	2	25.67	-5.97656	-3.38792	-2.02811	25.7572	NA	NA	NA	25.8194	NA	NA	NA	9875	6993	2690135	6991	2680260	9873	6991	2673269
LENALIDOMIDE	Withdrawal_event	2019-2023	1	15.2772	-7.19204	-3.39481	-1.75505	15.3085	NA	NA	NA	15.3459	NA	NA	NA	5877	6993	2690135	6992	2684258	5876	6992	2677266
CLARITHROMYCIN	Withdrawal_event	2009-2013	1	15.3272	-7.1966	-3.39937	-1.75962	15.3971	NA	NA	NA	15.4935	NA	NA	NA	2314	3159	476924	3158	474610	2313	3158	471452
DABIGATRAN	Withdrawal_event	2014-2018	6	68.0862	-4.7754	-3.39941	-2.47133	68.8497	0.0391431	0.0871464	0.194019	69.2363	0.0389077	0.0866597	0.193018	11261	5605	927029	5599	915768	11255	5599	910169
DENOSUMAB	Withdrawal_event	2009-2013	1	15.3405	-7.19781	-3.40058	-1.76082	15.4105	NA	NA	NA	15.507	NA	NA	NA	2316	3159	476924	3158	474608	2315	3158	471450
SEMAGLUTIDE	Withdrawal_event	2019-2023	2	25.9092	-5.98968	-3.40104	-2.04124	25.9981	NA	NA	NA	26.0609	NA	NA	NA	9967	6993	2690135	6991	2680168	9965	6991	2673177
AMIODARONE	Withdrawal_event	2014-2018	2	26.041	-5.99686	-3.40822	-2.04842	26.1532	NA	NA	NA	26.3007	NA	NA	NA	4307	5605	927029	5603	922722	4305	5603	917119
RAMIPRIL	Withdrawal_event	2014-2018	3	37.2929	-5.48313	-3.43269	-2.23889	37.5226	0.0257855	0.0799517	0.247902	37.7339	0.0256269	0.079504	0.246651	6168	5605	927029	5602	920861	6165	5602	915259
KETOPROFEN	Withdrawal_event	2014-2018	2	26.5609	-6.02485	-3.43621	-2.07641	26.6779	NA	NA	NA	26.8287	NA	NA	NA	4393	5605	927029	5603	922636	4391	5603	917033
DABIGATRAN	Withdrawal_event	2019-2023	1	15.8777	-7.24593	-3.4487	-1.80894	15.9116	NA	NA	NA	15.9505	NA	NA	NA	6108	6993	2690135	6992	2684027	6107	6992	2677035
GLATIRAMER	Withdrawal_event	2019-2023	1	16.0311	-7.25938	-3.46215	-1.82239	16.0656	NA	NA	NA	16.105	NA	NA	NA	6167	6993	2690135	6992	2683968	6166	6992	2676976
TRASTUZUMAB	Withdrawal_event	2009-2013	1	16.036	-7.2598	-3.46257	-1.82282	16.1127	NA	NA	NA	16.2139	NA	NA	NA	2421	3159	476924	3158	474503	2420	3158	471345
PEGINTERFERON ALFA-2A	Withdrawal_event	2009-2013	1	16.089	-7.26442	-3.46719	-1.82743	16.1662	NA	NA	NA	16.2678	NA	NA	NA	2429	3159	476924	3158	474495	2428	3158	471337
DAPAGLIFLOZIN	Withdrawal_event	2014-2018	1	16.1071	-7.26599	-3.46876	-1.82901	16.1506	NA	NA	NA	16.243	NA	NA	NA	2664	5605	927029	5604	924365	2663	5604	918761
CLARITHROMYCIN	Withdrawal_event	2014-2018	2	27.2139	-6.05925	-3.47061	-2.11081	27.337	NA	NA	NA	27.4918	NA	NA	NA	4501	5605	927029	5603	922528	4499	5603	916925
DEXAMETHASONE	Withdrawal_event	2014-2018	3	38.351	-5.52297	-3.47253	-2.27873	38.5946	0.0250691	0.0777311	0.241019	38.8125	0.0249149	0.0772947	0.239795	6343	5605	927029	5602	920686	6340	5602	915084
BORTEZOMIB	Withdrawal_event	2014-2018	1	16.4336	-7.29408	-3.49685	-1.85709	16.4789	NA	NA	NA	16.5734	NA	NA	NA	2718	5605	927029	5604	924311	2717	5604	918707
CYCLOPHOSPHAMIDE	Withdrawal_event	2009-2013	2	27.8791	-6.09347	-3.50483	-2.14503	28.1096	NA	NA	NA	28.2851	NA	NA	NA	4209	3159	476924	3157	472715	4207	3157	469558
NITROFURANTOIN	Withdrawal_event	2014-2018	1	16.7298	-7.3191	-3.52187	-1.88212	16.7769	NA	NA	NA	16.8732	NA	NA	NA	2767	5605	927029	5604	924262	2766	5604	918658
NAPROXEN	Withdrawal_event	2014-2018	1	16.8084	-7.32567	-3.52844	-1.88868	16.856	NA	NA	NA	16.9527	NA	NA	NA	2780	5605	927029	5604	924249	2779	5604	918645
DICLOFENAC	Withdrawal_event	2019-2023	1	17.4816	-7.38072	-3.58349	-1.94373	17.5229	NA	NA	NA	17.5661	NA	NA	NA	6725	6993	2690135	6992	2683410	6724	6992	2676418
OMALIZUMAB	Withdrawal_event	2014-2018	1	17.8544	-7.41032	-3.61309	-1.97334	17.9083	NA	NA	NA	18.0114	NA	NA	NA	2953	5605	927029	5604	924076	2952	5604	918472
RIBAVIRIN	Withdrawal_event	2004-2008	1	17.8625	-7.41096	-3.61373	-1.97397	18.0346	NA	NA	NA	18.182	NA	NA	NA	2103	1768	208151	1767	206048	2102	1767	204281
LEVONORGESTREL	Withdrawal_event	2004-2008	2	30.1191	-6.20307	-3.61443	-2.25463	30.6065	NA	NA	NA	30.8555	NA	NA	NA	3546	1768	208151	1766	204605	3544	1766	202839
PEMBROLIZUMAB	Withdrawal_event	2019-2023	2	30.4375	-6.218	-3.62936	-2.26956	30.5618	NA	NA	NA	30.6366	NA	NA	NA	11709	6993	2690135	6991	2678426	11707	6991	2671435
IRINOTECAN	Withdrawal_event	2014-2018	1	18.2414	-7.44042	-3.64319	-2.00343	18.2977	NA	NA	NA	18.4032	NA	NA	NA	3017	5605	927029	5604	924012	3016	5604	918408
CLOPIDOGREL	Withdrawal_event	2014-2018	3	43.4419	-5.70061	-3.65017	-2.45638	43.7578	0.0221104	0.0685592	0.212586	44.0076	0.0219744	0.0681701	0.21148	7185	5605	927029	5602	919844	7182	5602	914242
TICAGRELOR	Withdrawal_event	2014-2018	1	18.4349	-7.45524	-3.65801	-2.01825	18.4924	NA	NA	NA	18.5991	NA	NA	NA	3049	5605	927029	5604	923980	3048	5604	918376
STRONTIUM RANELATE	Withdrawal_event	2009-2013	1	18.5728	-7.46571	-3.66849	-2.02873	18.6768	NA	NA	NA	18.7953	NA	NA	NA	2804	3159	476924	3158	474120	2803	3158	470962
VINCRISTINE	Withdrawal_event	2014-2018	1	19.0092	-7.49835	-3.70112	-2.06137	19.0705	NA	NA	NA	19.1808	NA	NA	NA	3144	5605	927029	5604	923885	3143	5604	918281
RAMIPRIL	Withdrawal_event	2009-2013	1	19.0961	-7.50476	-3.70753	-2.06778	19.2062	NA	NA	NA	19.3283	NA	NA	NA	2883	3159	476924	3158	474041	2882	3158	470883
DICLOFENAC	Withdrawal_event	2004-2008	2	32.7352	-6.32135	-3.73271	-2.37291	33.315	NA	NA	NA	33.5881	NA	NA	NA	3854	1768	208151	1766	204297	3852	1766	202531
TERIFLUNOMIDE	Withdrawal_event	2014-2018	1	19.5111	-7.53499	-3.73776	-2.09801	19.5757	NA	NA	NA	19.6891	NA	NA	NA	3227	5605	927029	5604	923802	3226	5604	918198
CO-TRIMOXAZOLE	Withdrawal_event	2014-2018	2	33.1755	-6.34034	-3.7517	-2.3919	33.3611	NA	NA	NA	33.5529	NA	NA	NA	5487	5605	927029	5603	921542	5485	5603	915939
PIPERACILLIN, TAZOBACTAM	Withdrawal_event	2014-2018	1	19.8497	-7.5592	-3.76197	-2.12221	19.9167	NA	NA	NA	20.0321	NA	NA	NA	3283	5605	927029	5604	923746	3282	5604	918142
RIVAROXABAN	Withdrawal_event	2009-2013	3	47.2998	-5.82202	-3.77158	-2.57778	47.9732	0.0201629	0.0625349	0.193951	48.2774	0.0200262	0.0621409	0.192822	7141	3159	476924	3156	469783	7138	3156	466627
CYCLOPHOSPHAMIDE	Withdrawal_event	2019-2023	1	20.1071	-7.57734	-3.78011	-2.14035	20.1622	NA	NA	NA	20.2123	NA	NA	NA	7735	6993	2690135	6992	2682400	7734	6992	2675408
HEPARIN	Withdrawal_event	2009-2013	1	20.3149	-7.59181	-3.79458	-2.15482	20.4399	NA	NA	NA	20.5703	NA	NA	NA	3067	3159	476924	3158	473857	3066	3158	470699
AMIODARONE	Withdrawal_event	2009-2013	1	20.3215	-7.59227	-3.79504	-2.15528	20.4466	NA	NA	NA	20.5771	NA	NA	NA	3068	3159	476924	3158	473856	3067	3158	470698
ETONOGESTREL	Withdrawal_event	2019-2023	1	20.4165	-7.59883	-3.8016	-2.16185	20.4733	NA	NA	NA	20.5242	NA	NA	NA	7854	6993	2690135	6992	2682281	7853	6992	2675289
METRONIDAZOLE	Withdrawal_event	2014-2018	1	21.1738	-7.65014	-3.85292	-2.21316	21.2503	NA	NA	NA	21.3739	NA	NA	NA	3502	5605	927029	5604	923527	3501	5604	917923
CIPROFLOXACIN	Withdrawal_event	2004-2008	1	21.4724	-7.66989	-3.87266	-2.2329	21.7241	NA	NA	NA	21.9037	NA	NA	NA	2528	1768	208151	1767	205623	2527	1767	203856
CLOPIDOGREL	Withdrawal_event	2004-2008	1	21.7867	-7.69037	-3.89315	-2.25339	22.046	NA	NA	NA	22.2285	NA	NA	NA	2565	1768	208151	1767	205586	2564	1767	203819
HEPARIN	Withdrawal_event	2014-2018	1	21.8147	-7.69219	-3.89496	-2.2552	21.896	NA	NA	NA	22.0236	NA	NA	NA	3608	5605	927029	5604	923421	3607	5604	917817
DENOSUMAB	Withdrawal_event	2014-2018	3	53.1642	-5.98898	-3.93853	-2.74474	53.6446	0.0180346	0.0559236	0.173414	53.9555	0.0179237	0.0556014	0.172482	8793	5605	927029	5602	918236	8790	5602	912634
FLUOROURACIL	Withdrawal_event	2014-2018	2	38.0366	-6.53487	-3.94623	-2.58643	38.2828	NA	NA	NA	38.505	NA	NA	NA	6291	5605	927029	5603	920738	6289	5603	915135
ATORVASTATIN	Withdrawal_event	2014-2018	3	54.4702	-6.02367	-3.97322	-2.77943	54.9753	0.017598	0.05457	0.169217	55.2944	0.0174898	0.054255	0.168304	9009	5605	927029	5602	918020	9006	5602	912418
ADALIMUMAB	Withdrawal_event	2004-2008	2	39.2245	-6.57867	-3.99003	-2.63023	40.0691	NA	NA	NA	40.4023	NA	NA	NA	4618	1768	208151	1766	203533	4616	1766	201767
CAPECITABINE	Withdrawal_event	2014-2018	1	23.3625	-7.78894	-3.99171	-2.35195	23.4561	NA	NA	NA	23.5933	NA	NA	NA	3864	5605	927029	5604	923165	3863	5604	917561
BENFLUOREX	Withdrawal_event	2009-2013	2	39.5501	-6.59045	-4.00181	-2.642	40.0262	NA	NA	NA	40.2828	NA	NA	NA	5971	3159	476924	3157	470953	5969	3157	467796
DIMETHYL FUMARATE	Withdrawal_event	2014-2018	2	39.7477	-6.59755	-4.00891	-2.6491	40.0173	NA	NA	NA	40.2501	NA	NA	NA	6574	5605	927029	5603	920455	6572	5603	914852
PALIPERIDONE	Withdrawal_event	2014-2018	1	24.1908	-7.83817	-4.04094	-2.40118	24.2914	NA	NA	NA	24.4336	NA	NA	NA	4001	5605	927029	5604	923028	4000	5604	917424
ADALIMUMAB	Withdrawal_event	2019-2023	3	57.176	-6.09299	-4.04254	-2.84875	57.6226	0.0167886	0.0520629	0.161451	57.766	0.0167443	0.0519336	0.161075	21995	6993	2690135	6990	2668140	21992	6990	2661150
LEVOTHYROXINE	Withdrawal_event	2019-2023	2	40.8511	-6.63657	-4.04793	-2.68812	41.0794	NA	NA	NA	41.1818	NA	NA	NA	15715	6993	2690135	6991	2674420	15713	6991	2667429
SIMVASTATIN	Withdrawal_event	2004-2008	1	24.3603	-7.84804	-4.05081	-2.41105	24.6867	NA	NA	NA	24.8923	NA	NA	NA	2868	1768	208151	1767	205283	2867	1767	203516
ATORVASTATIN	Withdrawal_event	2009-2013	1	24.3818	-7.84929	-4.05206	-2.4123	24.5637	NA	NA	NA	24.722	NA	NA	NA	3681	3159	476924	3158	473243	3680	3158	470085
LEVONORGESTREL	Withdrawal_event	2009-2013	2	41.7889	-6.66892	-4.08028	-2.72048	42.3223	NA	NA	NA	42.5946	NA	NA	NA	6309	3159	476924	3157	470615	6307	3157	467458
APIXABAN	Withdrawal_event	2019-2023	2	41.8363	-6.67054	-4.0819	-2.72209	42.0761	NA	NA	NA	42.1811	NA	NA	NA	16094	6993	2690135	6991	2674041	16092	6991	2667050
METFORMIN	Withdrawal_event	2009-2013	1	25.2562	-7.89911	-4.10188	-2.46213	25.4516	NA	NA	NA	25.616	NA	NA	NA	3813	3159	476924	3158	473111	3812	3158	469953
ADALIMUMAB	Withdrawal_event	2014-2018	4	77.3067	-5.84865	-4.1119	-3.03217	78.3319	0.0191618	0.0510648	0.136084	78.7901	0.0190444	0.0507678	0.135335	12786	5605	927029	5601	914243	12782	5601	908642
ETONOGESTREL	Withdrawal_event	2014-2018	1	26.6395	-7.97459	-4.17736	-2.5376	26.762	NA	NA	NA	26.9194	NA	NA	NA	4406	5605	927029	5604	922623	4405	5604	917019
TRASTUZUMAB	Withdrawal_event	2014-2018	1	27.7037	-8.03008	-4.23285	-2.59309	27.8363	NA	NA	NA	28.0003	NA	NA	NA	4582	5605	927029	5604	922447	4581	5604	916843
SACUBITRIL VALSARTAN	Withdrawal_event	2014-2018	1	27.7944	-8.03471	-4.23748	-2.59772	27.9279	NA	NA	NA	28.0925	NA	NA	NA	4597	5605	927029	5604	922432	4596	5604	916828
OXALIPLATIN	Withdrawal_event	2009-2013	1	28.3892	-8.06472	-4.26749	-2.62774	28.6375	NA	NA	NA	28.8234	NA	NA	NA	4286	3159	476924	3158	472638	4285	3158	469480
CEFTRIAXONE	Withdrawal_event	2014-2018	1	28.7678	-8.08351	-4.28628	-2.64652	28.9111	NA	NA	NA	29.0817	NA	NA	NA	4758	5605	927029	5604	922271	4757	5604	916667
ETANERCEPT	Withdrawal_event	2004-2008	4	88.8115	-6.04761	-4.31085	-3.23112	93.2972	0.0160766	0.0428738	0.114338	94.1011	0.015933	0.0425075	0.113405	10456	1768	208151	1764	197695	10452	1764	195931
AMOXICILLIN, CLAVULANIC ACID	Withdrawal_event	2014-2018	4	90.8683	-6.08045	-4.3437	-3.26397	92.2998	0.0162616	0.043337	0.115493	92.8455	0.0161618	0.0430823	0.114844	15029	5605	927029	5601	912000	15025	5601	906399
SUNITINIB	Withdrawal_event	2009-2013	1	30.4491	-8.16409	-4.36686	-2.72711	30.7358	NA	NA	NA	30.9359	NA	NA	NA	4597	3159	476924	3158	472327	4596	3158	469169
CISPLATIN	Withdrawal_event	2014-2018	1	30.7026	-8.17586	-4.37863	-2.73887	30.8662	NA	NA	NA	31.0488	NA	NA	NA	5078	5605	927029	5604	921951	5077	5604	916347
OXALIPLATIN	Withdrawal_event	2014-2018	2	51.7071	-6.97289	-4.38425	-3.02444	52.1699	NA	NA	NA	52.4778	NA	NA	NA	8552	5605	927029	5603	918477	8550	5603	912874
BEVACIZUMAB	Withdrawal_event	2009-2013	1	31.595	-8.21654	-4.41932	-2.77956	31.9041	NA	NA	NA	32.1122	NA	NA	NA	4770	3159	476924	3158	472154	4769	3158	468996
ETANERCEPT	Withdrawal_event	2014-2018	4	101.25	-6.23571	-4.49895	-3.41922	103.039	0.0145666	0.0388204	0.103457	103.652	0.014477	0.0385907	0.10287	16746	5605	927029	5601	910283	16742	5601	904682
RIBAVIRIN	Withdrawal_event	2014-2018	1	34.1368	-8.3265	-4.52927	-2.88951	34.3399	NA	NA	NA	34.5439	NA	NA	NA	5646	5605	927029	5604	921383	5645	5604	915779
METHOTREXATE	Withdrawal_event	2014-2018	3	81.2669	-6.59653	-4.54609	-3.3523	82.4184	0.0117376	0.0363996	0.112879	82.9084	0.0116653	0.0361845	0.112241	13441	5605	927029	5602	913588	13438	5602	907986
ACETYLSALICYLIC ACID	Withdrawal_event	2009-2013	2	59.4874	-7.1733	-4.58466	-3.22486	60.5907	NA	NA	NA	60.9887	NA	NA	NA	8981	3159	476924	3157	467943	8979	3157	464786
ENOXAPARIN	Withdrawal_event	2014-2018	1	37.3715	-8.45531	-4.65808	-3.01832	37.6157	NA	NA	NA	37.8399	NA	NA	NA	6181	5605	927029	5604	920848	6180	5604	915244
AMOXICILLIN, CLAVULANIC ACID	Withdrawal_event	2019-2023	1	38.6727	-8.50404	-4.70682	-3.06706	38.8822	NA	NA	NA	38.9815	NA	NA	NA	14877	6993	2690135	6992	2675258	14876	6992	2668266
LENALIDOMIDE	Withdrawal_event	2014-2018	1	39.6207	-8.53854	-4.74131	-3.10156	39.8957	NA	NA	NA	40.1339	NA	NA	NA	6553	5605	927029	5604	920476	6552	5604	914872
CYCLOPHOSPHAMIDE	Withdrawal_event	2014-2018	1	41.2472	-8.59587	-4.79864	-3.15889	41.5455	NA	NA	NA	41.794	NA	NA	NA	6822	5605	927029	5604	920207	6821	5604	914603
ETANERCEPT	Withdrawal_event	2009-2013	4	127.566	-6.56757	-4.83082	-3.75109	132.766	0.0113019	0.0301283	0.0803154	133.659	0.0112239	0.0299268	0.0797953	19259	3159	476924	3155	457665	19255	3155	454510
METFORMIN	Withdrawal_event	2014-2018	1	43.6475	-8.67652	-4.8793	-3.23954	43.9822	NA	NA	NA	44.2457	NA	NA	NA	7219	5605	927029	5604	919810	7218	5604	914206
ACETYLSALICYLIC ACID	Withdrawal_event	2014-2018	3	104.769	-6.96102	-4.91058	-3.71678	106.707	0.00906565	0.0281144	0.0871883	107.35	0.00900958	0.0279461	0.0866837	17328	5605	927029	5602	909701	17325	5602	904099
HUMAN PAPILLOMAVIRUS VACCINE [TYPES 6, 11, 16, 18] (RECOMBINANT, ADSORBED)	Withdrawal_event	2009-2013	1	45.3392	-8.73077	-4.93355	-3.29379	45.9848	NA	NA	NA	46.2891	NA	NA	NA	6845	3159	476924	3158	470079	6844	3158	466921
POLYSORBATE 80, SQUALENE, DL-ALPHA-TOCOPHEROL	Withdrawal_event	2009-2013	2	75.9804	-7.52373	-4.93509	-3.57529	77.8037	NA	NA	NA	78.3213	NA	NA	NA	11471	3159	476924	3157	465453	11469	3157	462296
RIVAROXABAN	Withdrawal_event	2014-2018	4	139.752	-6.69871	-4.96195	-3.88222	143.223	0.0104793	0.0279285	0.0744324	144.091	0.0104143	0.0277602	0.0739968	23114	5605	927029	5601	903915	23110	5601	898314
WARFARIN	Withdrawal_event	2014-2018	2	78.6187	-7.57266	-4.98402	-3.62422	79.7087	NA	NA	NA	80.188	NA	NA	NA	13003	5605	927029	5603	914026	13001	5603	908423
DIPHTHERIA, TETANUS, PERTUSSIS (ACELLULAR, COMPONENT) AND POLIOMYELITIS (INACTIVATED) VACCINE (ADSORBED)	Withdrawal_event	2014-2018	1	50.6248	-8.88822	-5.09099	-3.45123	51.0771	NA	NA	NA	51.3845	NA	NA	NA	8373	5605	927029	5604	918656	8372	5604	913052
DABIGATRAN	Withdrawal_event	2009-2013	1	54.0825	-8.98263	-5.1854	-3.54565	55.0071	NA	NA	NA	55.3734	NA	NA	NA	8165	3159	476924	3158	468759	8164	3158	465601
APIXABAN	Withdrawal_event	2014-2018	2	93.4621	-7.82072	-5.23208	-3.87228	95.0131	NA	NA	NA	95.5883	NA	NA	NA	15458	5605	927029	5603	911571	15456	5603	905968
ADALIMUMAB	Withdrawal_event	2009-2013	1	68.2373	-9.31529	-5.51806	-3.8783	69.7218	NA	NA	NA	70.19	NA	NA	NA	10302	3159	476924	3158	466622	10301	3158	463464
AMOXICILLIN	Withdrawal_event	2014-2018	1	70.6619	-9.3653	-5.56807	-3.92831	71.5513	NA	NA	NA	71.9859	NA	NA	NA	11687	5605	927029	5604	915342	11686	5604	909738
A/CALIFORNIA/7/2009 (H1N1)V-LIKE VIRUS	Withdrawal_event	2009-2013	2	118.869	-8.166	-5.57735	-4.21755	123.438	NA	NA	NA	124.28	NA	NA	NA	17946	3159	476924	3157	458978	17944	3157	455821
LEVOTHYROXINE	Withdrawal_event	2014-2018	3	261.746	-8.27786	-6.22742	-5.03363	274.421	0.00352492	0.0109321	0.0339047	276.152	0.00350253	0.0108636	0.0336948	43291	5605	927029	5602	883738	43288	5602	878136
COVID-19 VACCINE ASTRAZENECA (CHADOX1 NCOV-19)	Withdrawal_event	2019-2023	6	887.409	-8.46982	-7.09383	-6.16575	1015.52	0.00265349	0.00590833	0.0131556	1018.53	0.0026456	0.00589085	0.0131169	341377	6993	2690135	6987	2348758	341371	6987	2341771
ELASOMERAN	Withdrawal_event	2019-2023	4	759.617	-9.13691	-7.40015	-6.32042	851.699	0.0017622	0.00469649	0.0125168	854.177	0.00175706	0.00468287	0.0124807	292217	6993	2690135	6989	2397918	292213	6989	2390929
TOZINAMERAN	Withdrawal_event	2019-2023	14	2695.42	-8.39232	-7.53858	-6.88174	4377.2	0.00189327	0.00319839	0.00540319	4395.69	0.00188528	0.00318493	0.00538052	1036901	6993	2690135	6979	1653234	1036887	6979	1646255

### Sheet: 2009-2013
Drug	event	timeperiod	obs	exp_rrr	ic2.5	ic	ic97.5	exp_prr	prr2.5	prr	prr97.5	exp_ror	ror2.5	ror	ror97.5	n_drug	n_event	n_tot	n_event_prr	n_tot_prr	b	c	d
ETHYL LOFLAZEPATE	Withdrawal_event	2019-2023	69	0.324937	6.03592	6.39658	6.71669	0.321746	182.806	214.455	251.582	0.144514	335.35	477.462	679.796	125	6993	2690135	6924	2690010	56	6924	2683086
LEVOMETHADONE	Withdrawal_event	2019-2023	29	0.358731	4.5294	5.10237	5.57934	0.357261	58.6902	81.1731	112.269	0.282917	68.0132	102.504	154.484	138	6993	2690135	6964	2689997	109	6964	2683033
CLOBETASONE	Withdrawal_event	2019-2023	20	0.137773	4.30507	5.00644	5.56919	0.137382	102.936	145.579	205.889	0.0857621	133.754	233.203	406.595	53	6993	2690135	6973	2690082	33	6973	2683109
BUPRENORPHINE	Withdrawal_event	2019-2023	367	11.7731	4.75275	4.90417	5.04794	11.1741	29.6892	32.8439	36.3338	10.294	31.9569	35.6518	39.774	4529	6993	2690135	6626	2685606	4162	6626	2678980
DIAMORPHINE	Withdrawal_event	2019-2023	123	3.74588	4.59596	4.8623	5.10586	3.68196	28.1651	33.4061	39.6224	3.37631	30.2382	36.4303	43.8905	1441	6993	2690135	6870	2688694	1318	6870	2681824
METHADONE	Withdrawal_event	2019-2023	212	8.01945	4.43974	4.64056	4.82814	7.78526	23.8622	27.2309	31.0753	7.2686	25.3179	29.1665	33.6002	3085	6993	2690135	6781	2687050	2873	6781	2680269
RASAGILINE	Withdrawal_event	2019-2023	29	0.764252	3.9714	4.54436	5.02133	0.761166	26.9468	38.0994	53.8679	0.687866	28.7139	42.1594	61.9007	294	6993	2690135	6964	2689841	265	6964	2682877
BUPRENORPHINE, NALOXONE	Withdrawal_event	2019-2023	27	0.717461	3.90192	4.49748	4.99002	0.714765	26.3799	37.7747	54.0915	0.646516	28.0553	41.7623	62.166	276	6993	2690135	6966	2689859	249	6966	2682893
FENTANYL	Withdrawal_event	2019-2023	207	9.55315	4.16408	4.36739	4.55714	9.28305	19.4934	22.2987	25.5077	8.78235	20.4449	23.57	27.1728	3675	6993	2690135	6786	2686460	3468	6786	2679674
VENLAFAXINE	Withdrawal_event	2019-2023	306	14.5	4.18662	4.35285	4.50991	13.8943	19.6992	22.0234	24.6218	13.1649	20.6623	23.2436	26.1475	5578	6993	2690135	6687	2684557	5272	6687	2677870
ESTRADIOL, NORETHISTERONE	Withdrawal_event	2019-2023	60	2.47732	3.95653	4.34485	4.68656	2.45694	19.0939	24.4207	31.2335	2.3082	19.9938	25.9943	33.7956	953	6993	2690135	6933	2689182	893	6933	2682249
CLOBETASONE	Withdrawal_event	2014-2018	14	0.235802	3.44685	4.30059	4.95744	0.235223	39.0981	59.5181	90.603	0.151699	47.9488	92.2882	177.629	39	5605	927029	5591	926990	25	5591	921399
NORDAZEPAM	Withdrawal_event	2019-2023	21	0.652474	3.53864	4.22153	4.77232	0.650575	21.4202	32.2791	48.643	0.597694	22.4611	35.135	54.9605	251	6993	2690135	6972	2689884	230	6972	2682912
VERALIPRIDE	Withdrawal_event	2004-2008	47	2.11496	3.74094	4.18306	4.56575	2.06121	17.5507	22.8022	29.625	1.6861	20.2224	27.875	38.4234	249	1768	208151	1721	207902	202	1721	206181
NALOXONE, OXYCODONE	Withdrawal_event	2009-2013	49	2.36466	3.67858	4.11099	4.48638	2.32972	16.178	21.0325	27.3438	2.02316	17.8796	24.2195	32.8076	357	3159	476924	3110	476567	308	3110	473457
HYDROMORPHONE	Withdrawal_event	2019-2023	23	0.891628	3.42801	4.07782	4.60688	0.888809	17.4254	25.8773	38.4287	0.831363	18.1091	27.6654	42.2645	343	6993	2690135	6970	2689792	320	6970	2682822
PAROXETINE	Withdrawal_event	2019-2023	149	8.59394	3.79805	4.0391	4.26133	8.42118	15.0973	17.6935	20.7361	8.06217	15.6543	18.4814	21.8189	3306	6993	2690135	6844	2686829	3157	6844	2679985
PRAZEPAM	Withdrawal_event	2019-2023	32	1.49471	3.48289	4.02619	4.48242	1.48819	15.343	21.5026	30.135	1.40902	15.8875	22.7109	32.4649	575	6993	2690135	6961	2689560	543	6961	2682599
OXYCODONE	Withdrawal_event	2019-2023	140	8.12343	3.77718	4.02616	4.25512	7.97006	14.9146	17.5657	20.6882	7.63247	15.4575	18.3427	21.7664	3125	6993	2690135	6853	2687010	2985	6853	2680157
CANNABIS	Withdrawal_event	2019-2023	178	10.502	3.80028	4.02009	4.22415	10.25	15.0131	17.3658	20.0871	9.82336	15.563	18.1201	21.0972	4040	6993	2690135	6815	2686095	3862	6815	2679280
NALOXONE	Withdrawal_event	2014-2018	14	0.417188	3.12895	3.98269	4.63954	0.416177	21.0585	33.6396	53.7371	0.333748	23.3156	41.9478	75.4696	69	5605	927029	5591	926960	55	5591	921369
NALMEFENE	Withdrawal_event	2019-2023	17	0.610882	3.21072	3.97758	4.58174	0.60945	17.6364	27.894	44.1174	0.566832	18.2981	29.9912	49.1566	235	6993	2690135	6976	2689900	218	6976	2682924
BROMAZEPAM	Withdrawal_event	2019-2023	84	5.1574	3.57557	3.90074	4.19257	5.09921	13.3449	16.4731	20.3346	4.8959	13.7718	17.1572	21.3749	1984	6993	2690135	6909	2688151	1900	6909	2681242
DIAMORPHINE	Withdrawal_event	2014-2018	53	3.10775	3.47563	3.89037	4.25237	3.08007	13.3169	17.2074	22.2346	2.77913	14.3343	19.0707	25.3722	514	5605	927029	5552	926515	461	5552	920963
OXETORONE	Withdrawal_event	2019-2023	12	0.356131	2.93776	3.86795	4.56915	0.355538	19.65	33.7516	57.9733	0.32524	20.3953	36.8958	66.7458	137	6993	2690135	6981	2689998	125	6981	2683017
METHADONE	Withdrawal_event	2014-2018	146	10.0065	3.55794	3.80155	4.02596	9.76324	12.7796	14.9541	17.4985	8.95477	13.7285	16.3042	19.363	1655	5605	927029	5459	925374	1509	5459	919915
ALPRAZOLAM	Withdrawal_event	2019-2023	150	10.3902	3.54845	3.78866	4.01018	10.1825	12.5685	14.7312	17.266	9.82535	12.9466	15.2666	18.0024	3997	6993	2690135	6843	2686138	3847	6843	2679295
LYSERGIDE	Withdrawal_event	2019-2023	13	0.483507	2.88926	3.77888	4.45677	0.482641	15.9371	26.9351	45.5227	0.450076	16.4306	28.884	50.7762	186	6993	2690135	6980	2689949	173	6980	2682969
LORAZEPAM	Withdrawal_event	2019-2023	103	7.17461	3.46119	3.75339	4.01839	7.0762	12.0257	14.5558	17.6183	6.82963	12.3693	15.0813	18.3881	2760	6993	2690135	6890	2687375	2657	6890	2680485
OXAZEPAM	Withdrawal_event	2019-2023	114	8.00905	3.47309	3.75021	4.00273	7.88752	12.0521	14.4532	17.3327	7.61517	12.3976	14.9701	18.0764	3081	6993	2690135	6879	2687054	2967	6879	2680175
MORPHINE	Withdrawal_event	2019-2023	161	11.7783	3.4858	3.71735	3.93148	11.5266	11.9797	13.9677	16.2857	11.1453	12.3211	14.4455	16.9362	4531	6993	2690135	6832	2685604	4370	6832	2678772
COCAINE	Withdrawal_event	2019-2023	126	9.15023	3.44941	3.71243	3.9532	8.99714	11.7788	14.0045	16.6506	8.69731	12.1082	14.4872	17.3338	3520	6993	2690135	6867	2686615	3394	6867	2679748
PREGABALIN	Withdrawal_event	2019-2023	258	19.2519	3.52863	3.7101	3.8807	18.5928	12.2798	13.8763	15.6804	17.9902	12.6372	14.3411	16.2748	7406	6993	2690135	6735	2682729	7148	6735	2675994
CHLORAZEPATE	Withdrawal_event	2019-2023	19	0.993008	2.98581	3.70718	4.28274	0.990451	12.3677	19.1832	29.7545	0.943634	12.6872	20.1349	31.9547	382	6993	2690135	6974	2689753	363	6974	2682779
LOPRAZOLAM	Withdrawal_event	2019-2023	12	0.462711	2.76849	3.69868	4.39988	0.461947	15.0341	25.977	44.8849	0.431926	15.4568	27.7826	49.9372	178	6993	2690135	6981	2689957	166	6981	2682976
NALOXEGOL	Withdrawal_event	2019-2023	10	0.31194	2.66273	3.69287	4.44944	0.311508	17.7262	32.1019	58.1361	0.286292	18.2753	34.9294	66.7604	120	6993	2690135	6983	2690015	110	6983	2683032
FLUNITRAZEPAM	Withdrawal_event	2019-2023	8	0.158569	2.52178	3.69006	4.51864	0.158392	26.464	50.5077	96.3962	0.137977	27.5589	57.9806	121.984	61	6993	2690135	6985	2690074	53	6985	2683089
BUPRENORPHINE, NALOXONE	Withdrawal_event	2009-2013	18	0.953812	2.9265	3.66961	4.25893	0.948664	12.2992	18.9741	29.2713	0.835586	13.1298	21.5418	35.3431	144	3159	476924	3141	476780	126	3141	473639
NALOXONE, OXYCODONE	Withdrawal_event	2019-2023	30	1.90803	3.10033	3.66288	4.13262	1.90036	11.1108	15.7864	22.4297	1.82742	11.3833	16.4165	23.6752	734	6993	2690135	6963	2689401	704	6963	2682438
NALOXONE, OXYCODONE	Withdrawal_event	2004-2008	16	0.815408	2.85596	3.64888	4.26912	0.808402	12.6235	19.7921	31.0316	0.679389	13.7403	23.5506	40.365	96	1768	208151	1752	208055	80	1752	206303
BUPRENORPHINE	Withdrawal_event	2009-2013	120	9.2798	3.35329	3.62308	3.86952	8.95359	11.254	13.4024	15.9611	8.23935	12.0383	14.5643	17.6203	1401	3159	476924	3039	475523	1281	3039	472484
BUPRENORPHINE	Withdrawal_event	2004-2008	102	7.97571	3.30245	3.59615	3.86237	7.54963	11.1799	13.5106	16.3272	6.78409	12.1735	15.0352	18.5695	939	1768	208151	1666	207212	837	1666	205546
ETHANOL	Withdrawal_event	2019-2023	103	8.10783	3.29563	3.58784	3.85284	7.99769	10.6357	12.8787	15.5949	7.75346	10.9002	13.2844	16.1901	3119	6993	2690135	6890	2687016	3016	6890	2680126
LEVOMETHADONE	Withdrawal_event	2014-2018	11	0.465557	2.59759	3.57413	4.30136	0.464682	13.6885	23.6721	40.937	0.400717	14.4914	27.4508	51.9996	77	5605	927029	5594	926952	66	5594	921358
NALOXEGOL	Withdrawal_event	2014-2018	12	0.550204	2.643	3.57319	4.27439	0.54908	12.8919	21.8547	37.0488	0.479567	13.6258	25.0226	45.9518	91	5605	927029	5593	926938	79	5593	921345
LEVODOPA	Withdrawal_event	2014-2018	19	1.16087	2.83209	3.55346	4.12903	1.15717	10.7064	16.4193	25.1807	1.04898	11.2705	18.1128	29.1088	192	5605	927029	5586	926837	173	5586	921251
TRAMADOL	Withdrawal_event	2019-2023	227	18.9399	3.35492	3.54877	3.73026	18.3749	10.8452	12.3538	14.0722	17.8474	11.1205	12.7189	14.5471	7286	6993	2690135	6766	2682849	7059	6766	2676083
ETHANOL	Withdrawal_event	2014-2018	71	5.61692	3.1918	3.54707	3.86291	5.55133	10.212	12.7897	16.0181	5.15788	10.7906	13.7653	17.5601	929	5605	927029	5534	926100	858	5534	920566
DULOXETINE	Withdrawal_event	2019-2023	113	9.45957	3.23207	3.51046	3.76405	9.31932	10.0974	12.1253	14.5606	9.05312	10.3344	12.4819	15.0756	3639	6993	2690135	6880	2686496	3526	6880	2679616
BACLOFEN	Withdrawal_event	2019-2023	37	2.83865	2.98707	3.48955	3.91665	2.82478	9.53443	13.0984	17.9945	2.73615	9.7348	13.5227	18.7844	1092	6993	2690135	6956	2689043	1055	6956	2682087
TAPENTADOL	Withdrawal_event	2009-2013	32	2.41765	2.93426	3.47756	3.9338	2.39499	9.57904	13.3612	18.6367	2.19945	10.1056	14.5491	20.9465	365	3159	476924	3127	476559	333	3127	473432
METHYLENEDIOXYMETHAMPHETAMINE	Withdrawal_event	2014-2018	12	0.634851	2.53116	3.46135	4.16256	0.633563	11.1137	18.9405	32.2792	0.564563	11.6447	21.2554	38.7982	105	5605	927029	5593	926924	93	5593	921331
BACLOFEN	Withdrawal_event	2014-2018	133	11.6389	3.20341	3.45913	3.69376	11.3864	9.89314	11.6806	13.791	10.6628	10.438	12.4733	14.9055	1925	5605	927029	5472	925104	1792	5472	919632
ESTRADIOL, LEVONORGESTREL	Withdrawal_event	2019-2023	9	0.376927	2.34433	3.4374	4.22739	0.376462	12.6925	23.9068	45.0294	0.354015	12.9441	25.4227	49.931	145	6993	2690135	6984	2689990	136	6984	2683006
MIDOMAFETAMINE	Withdrawal_event	2019-2023	10	0.473109	2.4015	3.43164	4.18822	0.472464	11.5814	21.1656	38.6815	0.447667	11.8024	22.3381	42.2786	182	6993	2690135	6983	2689953	172	6983	2682970
CANNABIS	Withdrawal_event	2014-2018	46	3.84538	2.97245	3.41968	3.80618	3.81644	9.11351	12.0531	15.9409	3.56178	9.55619	12.9149	17.454	636	5605	927029	5559	926393	590	5559	920834
METHADONE	Withdrawal_event	2009-2013	54	4.62334	3.00046	3.4111	3.76997	4.55097	9.16199	11.8656	15.367	4.22645	9.65731	12.7767	16.9037	698	3159	476924	3105	476226	644	3105	473121
NALTREXONE	Withdrawal_event	2009-2013	10	0.490154	2.37645	3.40659	4.16316	0.488678	11.4867	20.4634	36.4552	0.42545	12.059	23.5045	45.8133	74	3159	476924	3149	476850	64	3149	473701
DIAZEPAM	Withdrawal_event	2019-2023	123	11.2272	3.13023	3.39658	3.64013	11.0475	9.33899	11.1337	13.2734	10.7604	9.53968	11.4308	13.6968	4319	6993	2690135	6870	2685816	4196	6870	2678946
BUPRENORPHINE, NALOXONE	Withdrawal_event	2004-2008	11	0.611556	2.39444	3.37098	4.09822	0.607961	10.4815	18.0933	31.2328	0.519465	11.1241	21.1756	40.3097	72	1768	208151	1757	208079	61	1757	206322
BUPRENORPHINE	Withdrawal_event	2014-2018	170	16.1252	3.13321	3.35833	3.56694	15.6812	9.35102	10.841	12.5683	14.7685	9.83231	11.511	13.4762	2667	5605	927029	5435	924362	2497	5435	918927
BACLOFEN	Withdrawal_event	2009-2013	80	7.3523	3.02418	3.3578	3.65642	7.18283	8.99196	11.1377	13.7954	6.70856	9.47273	11.9251	15.0123	1110	3159	476924	3079	475814	1030	3079	472735
HYDROMORPHONE	Withdrawal_event	2009-2013	22	1.73541	2.66556	3.33131	3.8709	1.72427	8.54019	12.759	19.0619	1.58995	8.92926	13.8369	21.4419	262	3159	476924	3137	476662	240	3137	473525
OXYCODONE	Withdrawal_event	2009-2013	73	6.82903	2.97595	3.32605	3.6378	6.68568	8.72844	10.9189	13.659	6.25284	9.17818	11.6747	14.8503	1031	3159	476924	3086	475893	958	3086	472807
AMITRIPTYLINE, CHLORDIAZEPOXIDE	Withdrawal_event	2019-2023	5	0.0545894	1.78247	3.30994	4.30469	0.0545508	42.6322	91.6576	197.06	0.0416708	43.9449	119.988	327.618	21	6993	2690135	6988	2690114	16	6988	2683126
FLURAZEPAM	Withdrawal_event	2019-2023	8	0.358731	2.13891	3.30719	4.13577	0.358339	11.3901	22.3252	43.7588	0.338444	11.5709	23.6376	48.2878	138	6993	2690135	6985	2689997	130	6985	2683012
BUPRENORPHINE, NALOXONE	Withdrawal_event	2014-2018	22	1.77758	2.6386	3.30435	3.84394	1.77117	8.30308	12.4212	18.5818	1.64856	8.63572	13.345	20.6223	294	5605	927029	5583	926735	272	5583	921152
NALOXONE	Withdrawal_event	2019-2023	6	0.158569	1.92704	3.30303	4.23111	0.158437	17.708	37.87	80.988	0.143225	18.0312	41.8921	97.3286	61	6993	2690135	6987	2690074	55	6987	2683087
NALMEFENE	Withdrawal_event	2014-2018	42	3.86352	2.81441	3.2839	3.68692	3.83721	8.16152	10.9454	14.679	3.60666	8.50703	11.6451	15.9408	639	5605	927029	5563	926390	597	5563	920827
CLONAZEPAM	Withdrawal_event	2019-2023	60	5.73969	2.88907	3.27739	3.6191	5.69512	8.19941	10.5353	13.5368	5.55469	8.3485	10.8017	13.9757	2208	6993	2690135	6933	2687927	2148	6933	2680994
SULFOGAIACOL, CODEINE CAMSILATE, GRINDELIA	Withdrawal_event	2019-2023	5	0.0727859	1.7359	3.26336	4.25811	0.0727346	31.0505	68.743	152.191	0.0599019	31.7243	83.4698	219.617	28	6993	2690135	6988	2690107	23	6988	2683119
SULFOGAIACOL, GRINDELIA SOFT HYDROALCOHOLIC EXTRACT, CODEINE CAMSILATE	Withdrawal_event	2019-2023	5	0.0727859	1.7359	3.26336	4.25811	0.0727346	31.0505	68.743	152.191	0.0599019	31.7243	83.4698	219.617	28	6993	2690135	6988	2690107	23	6988	2683119
LORMETAZEPAM	Withdrawal_event	2019-2023	26	2.26156	2.65455	3.26244	3.76337	2.25388	7.89416	11.5356	16.8569	2.19221	8.0223	11.8602	17.5342	870	6993	2690135	6967	2689265	844	6967	2682298
HYDROMORPHONE	Withdrawal_event	2014-2018	17	1.33016	2.49045	3.25731	3.86147	1.32644	8.11195	12.8162	20.2486	1.23137	8.41085	13.8058	22.6611	220	5605	927029	5588	926809	203	5588	921221
ESCITALOPRAM	Withdrawal_event	2019-2023	126	12.9377	2.97176	3.23478	3.47555	12.7281	8.31842	9.89933	11.7807	12.4377	8.47491	10.1305	12.1095	4977	6993	2690135	6867	2685158	4851	6867	2678291
NALTREXONE	Withdrawal_event	2019-2023	8	0.408121	2.05823	3.22651	4.05509	0.407678	9.98662	19.6233	38.5591	0.387912	10.1221	20.6232	42.0188	157	6993	2690135	6985	2689978	149	6985	2682993
VENLAFAXINE	Withdrawal_event	2014-2018	253	27.0628	3.01788	3.20119	3.37342	25.9666	8.6188	9.74329	11.0145	24.6418	9.01844	10.2671	11.6887	4476	5605	927029	5352	922553	4223	5352	917201
PAROXETINE	Withdrawal_event	2014-2018	167	17.7395	2.97182	3.19902	3.40942	17.2656	8.328	9.67239	11.2338	16.3793	8.7019	10.1958	11.9462	2934	5605	927029	5438	924095	2767	5438	918657
METHYLENEDIOXYMETHAMPHETAMINE	Withdrawal_event	2019-2023	17	1.41153	2.4277	3.19456	3.79872	1.40838	7.55588	12.0706	19.2829	1.36783	7.66321	12.4284	20.1567	543	6993	2690135	6976	2689592	526	6976	2682616
OXYCODONE	Withdrawal_event	2004-2008	40	3.94963	2.70426	3.18616	3.59831	3.86892	7.65944	10.3388	13.9555	3.56578	8.08415	11.2178	15.566	465	1768	208151	1728	207686	425	1728	205958
DIHYDROCODEINE	Withdrawal_event	2019-2023	11	0.764252	2.20874	3.18528	3.91251	0.763134	8.06839	14.4143	25.7512	0.736493	8.17407	14.9357	27.2904	294	6993	2690135	6982	2689841	283	6982	2682859
FENTANYL	Withdrawal_event	2014-2018	192	20.7022	2.97121	3.18257	3.37933	20.0671	8.31818	9.56788	11.0053	19.0535	8.69042	10.0769	11.6845	3424	5605	927029	5413	923605	3232	5413	918192
TEMAZEPAM	Withdrawal_event	2019-2023	10	0.67067	2.13484	3.16498	3.92155	0.669776	8.12773	14.9304	27.4266	0.645491	8.2295	15.4921	29.1639	258	6993	2690135	6983	2689877	248	6983	2682894
LYSERGIDE	Withdrawal_event	2014-2018	7	0.338587	1.90062	3.16086	4.03472	0.338185	10.3463	20.6988	41.4098	0.297709	10.6458	23.5129	51.9316	56	5605	927029	5598	926973	49	5598	921375
COCAINE	Withdrawal_event	2014-2018	30	2.95054	2.58136	3.14391	3.61365	2.9363	7.21669	10.2169	14.4645	2.77247	7.4719	10.8207	15.6703	488	5605	927029	5575	926541	458	5575	920966
DULOXETINE	Withdrawal_event	2014-2018	162	17.9753	2.90596	3.13677	3.35026	17.512	7.94587	9.25082	10.7701	16.6558	8.28333	9.72632	11.4207	2973	5605	927029	5443	924056	2811	5443	918613
TAPENTADOL	Withdrawal_event	2019-2023	36	3.66009	2.62328	3.13321	3.56567	3.64316	7.15175	9.88154	13.6533	3.55922	7.25887	10.1146	14.0938	1408	6993	2690135	6957	2688727	1372	6957	2681770
FLUVOXAMINE	Withdrawal_event	2019-2023	12	0.93062	2.19702	3.12722	3.82842	0.929147	7.40142	12.9151	22.5361	0.900339	7.49241	13.3283	23.7098	358	6993	2690135	6981	2689777	346	6981	2682796
MELEVODOPA	Withdrawal_event	2014-2018	4	0.030231	1.34847	3.08523	4.16496	0.0302096	85.3579	132.408	205.394	0.00607864	73.5382	658.042	5888.36	5	5605	927029	5601	927024	1	5601	921423
DOXYLAMINE HYDROGEN SUCCINATE, PYRIDOXINE HYDROCHLORIDE	Withdrawal_event	2019-2023	10	0.738257	2.05386	3.08401	3.84058	0.737279	7.37531	13.5634	24.9434	0.71317	7.45719	14.0219	26.3656	284	6993	2690135	6983	2689851	274	6983	2682868
CLOXAZOLAM	Withdrawal_event	2019-2023	4	0.036393	1.33181	3.06856	4.14829	0.0363723	48.0227	109.974	251.843	0.0260479	48.1511	153.563	489.743	14	6993	2690135	6989	2690121	10	6989	2683132
METHADONE	Withdrawal_event	2004-2008	25	2.53966	2.44754	3.06852	3.57831	2.50735	6.83121	9.9707	14.553	2.31713	7.14459	10.7892	16.293	299	1768	208151	1743	207852	274	1743	206109
ZOLPIDEM	Withdrawal_event	2019-2023	58	6.47535	2.67274	3.0681	3.41524	6.42759	6.98955	9.02359	11.6496	6.29418	7.0947	9.21487	11.9686	2491	6993	2690135	6935	2687644	2433	6935	2680709
OXETORONE	Withdrawal_event	2014-2018	7	0.411141	1.78091	3.04114	3.915	0.410658	8.44679	17.0458	34.3988	0.370623	8.63559	18.8871	41.3086	68	5605	927029	5598	926961	61	5598	921363
SERTRALINE	Withdrawal_event	2019-2023	165	19.6418	2.80994	3.03857	3.25019	19.2324	7.36394	8.57928	9.99521	18.8604	7.48414	8.74849	10.2264	7556	6993	2690135	6828	2682579	7391	6828	2675751
OXAZEPAM	Withdrawal_event	2014-2018	104	12.2798	2.74083	3.03156	3.29535	12.0784	7.1272	8.61038	10.4022	11.5285	7.39266	9.02112	11.0083	2031	5605	927029	5501	924998	1927	5501	919497
TIANEPTINE	Withdrawal_event	2019-2023	9	0.67067	1.92753	3.02059	3.81059	0.669872	7.06845	13.4354	25.5375	0.648187	7.1375	13.8849	27.0109	258	6993	2690135	6984	2689877	249	6984	2682893
NALTREXONE	Withdrawal_event	2014-2018	10	0.804144	1.97907	3.00921	3.76578	0.802825	6.85921	12.456	22.6196	0.746971	7.02363	13.3874	25.5171	133	5605	927029	5595	926896	123	5595	921301
METHYL (RS)-2-(1-(5-FLUOROPENTYL)-1H-INDAZOLE-3-CARBOXAMIDO)-3,3-DIMETHYLBUTANOATE	Withdrawal_event	2019-2023	4	0.0597884	1.27021	3.00697	4.0867	0.0597548	27.4617	66.9403	163.172	0.0494912	27.489	80.8224	237.632	23	6993	2690135	6989	2690112	19	6989	2683123
NORETHISTERONE	Withdrawal_event	2019-2023	12	1.07359	2.0596	2.98979	3.691	1.07191	6.40741	11.1949	19.5596	1.04348	6.4732	11.5	20.4304	413	6993	2690135	6981	2689722	401	6981	2682741
NALOXONE, TILIDINE	Withdrawal_event	2019-2023	20	2.10559	2.27457	2.97594	3.5387	2.1002	6.17338	9.52289	14.6897	2.05367	6.24454	9.73866	15.1879	810	6993	2690135	6973	2689325	790	6973	2682352
CYPROTERONE ACETATE, ESTRADIOL VALERATE	Withdrawal_event	2019-2023	4	0.0831839	1.21114	2.9479	4.02763	0.0831373	19.2318	48.1132	120.367	0.0729347	19.232	54.8436	156.396	32	6993	2690135	6989	2690103	28	6989	2683114
PARACETAMOL, CAFFEINE, CODEINE	Withdrawal_event	2009-2013	8	0.60938	1.76943	2.93771	3.76629	0.607954	6.78046	13.1589	25.5375	0.558781	6.92677	14.3169	29.5914	92	3159	476924	3151	476832	84	3151	473681
PAROXETINE	Withdrawal_event	2009-2013	98	12.4261	2.62993	2.92984	3.20117	12.0881	6.66447	8.10714	9.86209	11.5309	6.91354	8.49887	10.4477	1876	3159	476924	3061	475048	1778	3061	471987
ACEPROMETAZINE MALEATE, DIPOTASSIUM CLORAZEPATE, ACEPROMAZINE MALEATE	Withdrawal_event	2009-2013	8	0.616004	1.76084	2.92912	3.75771	0.614564	6.70527	13.0174	25.2714	0.565434	6.8478	14.1484	29.2324	93	3159	476924	3151	476831	85	3151	473680
CODEINE	Withdrawal_event	2019-2023	33	3.94344	2.38005	2.91441	3.36433	3.92704	5.99156	8.40327	11.7857	3.85159	6.06335	8.5679	12.107	1517	6993	2690135	6960	2688618	1484	6960	2681658
HYDROMORPHONE	Withdrawal_event	2004-2008	15	1.56287	2.08782	2.90955	3.54727	1.55098	5.94135	9.67132	15.743	1.43665	6.14481	10.441	17.7408	184	1768	208151	1753	207967	169	1753	206214
PARACETAMOL, CAFFEINE, OPIUM EXTRACTS	Withdrawal_event	2019-2023	10	0.904625	1.87199	2.90213	3.6587	0.903448	6.00653	11.0687	20.3972	0.879771	6.05778	11.3666	21.3278	348	6993	2690135	6983	2689787	338	6983	2682804
NALDEMEDINE	Withdrawal_event	2019-2023	4	0.10398	1.1606	2.89735	3.97708	0.103922	15.1867	38.4904	97.5531	0.0937734	15.179	42.656	119.872	40	6993	2690135	6989	2690095	36	6989	2683106
OPIPRAMOL	Withdrawal_event	2019-2023	11	1.0502	1.91457	2.89111	3.61834	1.0487	5.85339	10.4892	18.7964	1.0228	5.90455	10.7548	19.5891	404	6993	2690135	6982	2689731	393	6982	2682749
CITALOPRAM	Withdrawal_event	2019-2023	58	7.41897	2.48969	2.88505	3.2322	7.36525	6.09739	7.87482	10.1704	7.23424	6.1752	8.01743	10.4093	2854	6993	2690135	6935	2687281	2796	6935	2680346
DOXEPIN	Withdrawal_event	2019-2023	8	0.660272	1.70472	2.873	3.70158	0.659579	6.13028	12.1289	23.9975	0.640468	6.1748	12.4909	25.2675	254	6993	2690135	6985	2689881	246	6985	2682896
TIANEPTINE	Withdrawal_event	2009-2013	13	1.34461	1.98195	2.87157	3.54946	1.33965	5.7287	9.70405	16.438	1.26219	5.86572	10.2996	18.085	203	3159	476924	3146	476721	190	3146	473575
PARACETAMOL, CAFFEINE, OPIUM	Withdrawal_event	2019-2023	10	0.935819	1.8403	2.87044	3.62701	0.934606	5.80454	10.6997	19.7231	0.91101	5.85187	10.9768	20.5901	360	6993	2690135	6983	2689775	350	6983	2682792
VENLAFAXINE	Withdrawal_event	2009-2013	165	22.5603	2.61472	2.84335	3.05497	21.5357	6.57429	7.66168	8.92892	20.6229	6.81449	8.00083	9.39369	3406	3159	476924	2994	473518	3241	2994	470524
FLUPENTIXOL, MELITRACEN	Withdrawal_event	2014-2018	6	0.411141	1.4587	2.83469	3.76277	0.410731	6.80116	14.6081	31.3764	0.376766	6.88609	15.925	36.8287	68	5605	927029	5599	926961	62	5599	921362
SUPROFEN	Withdrawal_event	2019-2023	5	0.272947	1.30352	2.83099	3.82574	0.272763	7.79024	18.3309	43.1339	0.260451	7.81703	19.1975	47.1463	105	6993	2690135	6988	2690030	100	6988	2683042
PARACETAMOL, CAFFEINE, CODEINE	Withdrawal_event	2014-2018	11	1.12459	1.84695	2.82348	3.55072	1.12261	5.5203	9.79859	17.3926	1.06263	5.62565	10.3516	19.0478	186	5605	927029	5594	926843	175	5594	921249
DESVENLAFAXINE	Withdrawal_event	2019-2023	6	0.418519	1.44707	2.82306	3.75114	0.418185	6.54133	14.3477	31.4702	0.403649	6.57411	14.8644	33.6092	161	6993	2690135	6987	2689974	155	6987	2682987
AMISULPRIDE	Withdrawal_event	2019-2023	18	2.11859	2.07755	2.82066	3.40999	2.11378	5.38952	8.51556	13.4548	2.07247	5.44058	8.6853	13.8651	815	6993	2690135	6975	2689320	797	6975	2682345
SULFOGAIACOL, CODEINE CAMSILATE, GRINDELIA	Withdrawal_event	2014-2018	6	0.423234	1.43968	2.81567	3.74375	0.422813	6.59986	14.1907	30.5121	0.388921	6.6786	15.4273	35.6365	70	5605	927029	5599	926959	64	5599	921360
SULFOGAIACOL, GRINDELIA SOFT HYDROALCOHOLIC EXTRACT, CODEINE CAMSILATE	Withdrawal_event	2014-2018	6	0.423234	1.43968	2.81567	3.74375	0.422813	6.59986	14.1907	30.5121	0.388921	6.6786	15.4273	35.6365	70	5605	927029	5599	926959	64	5599	921360
GUANFACINE	Withdrawal_event	2019-2023	12	1.30235	1.86379	2.79398	3.49518	1.30036	5.27407	9.22824	16.147	1.27251	5.31609	9.43016	16.7281	501	6993	2690135	6981	2689634	489	6981	2682653
NALOXONE, TILIDINE	Withdrawal_event	2014-2018	21	2.60591	2.10836	2.79125	3.34204	2.59736	5.32312	8.08515	12.2803	2.48578	5.44464	8.44805	13.1082	431	5605	927029	5584	926598	410	5584	921014
PERAZINE	Withdrawal_event	2019-2023	4	0.150771	1.05295	2.7897	3.86943	0.150688	10.3084	26.5449	68.355	0.140661	10.2964	28.4372	78.5391	58	6993	2690135	6989	2690077	54	6989	2683088
ZOPICLONE	Withdrawal_event	2019-2023	54	7.41897	2.37223	2.78287	3.14174	7.3695	5.62044	7.3275	9.55304	7.24878	5.68508	7.44953	9.76161	2854	6993	2690135	6939	2687281	2800	6939	2680342
FENTANYL	Withdrawal_event	2009-2013	116	16.44	2.50721	2.78182	3.03227	15.9192	6.07934	7.28681	8.73411	15.2731	6.28227	7.59504	9.18212	2482	3159	476924	3043	474442	2366	3043	471399
AMFETAMINE	Withdrawal_event	2019-2023	7	0.595285	1.51535	2.77558	3.64944	0.59474	5.67335	11.7699	24.4176	0.578061	5.70438	12.1094	25.7063	229	6993	2690135	6986	2689906	222	6986	2682920
MIDAZOLAM	Withdrawal_event	2014-2018	51	7.07405	2.34213	2.76544	3.13394	7.01854	5.54885	7.26647	9.51576	6.75312	5.69706	7.55207	10.0111	1170	5605	927029	5554	925859	1119	5554	920305
TRAMADOL	Withdrawal_event	2014-2018	257	37.3836	2.58309	2.76493	2.93585	35.909	6.33094	7.15697	8.09078	34.6175	6.53371	7.42399	8.43558	6183	5605	927029	5348	920846	5926	5348	915498
ZOLPIDEM	Withdrawal_event	2009-2013	63	8.84264	2.38643	2.76486	3.09887	8.69061	5.68205	7.2492	9.24858	8.33475	5.85485	7.55871	9.75842	1335	3159	476924	3096	475589	1272	3096	472493
PARACETAMOL, CODEINE	Withdrawal_event	2019-2023	58	8.17802	2.35764	2.753	3.10014	8.11969	5.5295	7.14313	9.22766	7.99062	5.59206	7.25852	9.42159	3146	6993	2690135	6935	2686989	3088	6935	2680054
ESTAZOLAM	Withdrawal_event	2009-2013	4	0.17884	0.992024	2.72878	3.80851	0.178623	9.05773	22.3935	55.3635	0.153174	9.02604	26.1141	75.5531	27	3159	476924	3155	476897	23	3155	473742
QUETIAPINE	Withdrawal_event	2019-2023	102	14.9887	2.43264	2.72634	2.99256	14.8018	5.67711	6.89105	8.36457	14.5774	5.74468	6.99714	8.52266	5766	6993	2690135	6891	2684369	5664	6891	2677478
LEVOMETHADONE	Withdrawal_event	2009-2013	5	0.331185	1.19872	2.72619	3.72094	0.330695	6.57797	15.1197	34.753	0.299607	6.62017	16.6885	42.0694	50	3159	476924	3154	476874	45	3154	473720
CATHINONE	Withdrawal_event	2019-2023	4	0.187164	0.974441	2.7112	3.79093	0.187062	8.24784	21.3833	55.4382	0.17713	8.23589	22.5823	61.9194	72	6993	2690135	6989	2690063	68	6989	2683074
NICOTIANA TABACUM	Withdrawal_event	2019-2023	83	12.3164	2.37656	2.70378	2.99727	12.1917	5.4934	6.80791	8.43696	12.009	5.55588	6.91146	8.59779	4738	6993	2690135	6910	2685397	4655	6910	2678487
CLOBETASOL	Withdrawal_event	2019-2023	13	1.5753	1.81195	2.70157	3.37946	1.57272	4.82542	8.26593	14.1595	1.54299	4.86081	8.42521	14.6034	606	6993	2690135	6980	2689529	593	6980	2682549
ESTAZOLAM	Withdrawal_event	2019-2023	4	0.197562	0.952775	2.68953	3.76926	0.197454	7.80223	20.2578	52.5978	0.187549	7.79045	21.3277	58.3884	76	6993	2690135	6989	2690059	72	6989	2683070
CLOMIPRAMINE	Withdrawal_event	2019-2023	16	2.0718	1.88869	2.68162	3.30185	2.06767	4.76145	7.73817	12.5759	2.03143	4.79851	7.87621	12.9279	797	6993	2690135	6977	2689338	781	6977	2682361
CLOBETASOL	Withdrawal_event	2014-2018	13	1.60829	1.78919	2.67882	3.3567	1.60502	4.7637	8.09959	13.7715	1.53585	4.84459	8.4644	14.7889	266	5605	927029	5592	926763	253	5592	921171
PARACETAMOL, CAFFEINE, OPIUM, PREPARED	Withdrawal_event	2019-2023	11	1.30235	1.69715	2.67368	3.40092	1.30054	4.71249	8.45801	15.1805	1.2753	4.74317	8.62544	15.6853	501	6993	2690135	6982	2689634	490	6982	2682652
PHENELZINE	Withdrawal_event	2019-2023	4	0.215758	0.915623	2.65238	3.73211	0.215642	7.12827	18.5493	48.2693	0.205784	7.11684	19.4379	53.0897	83	6993	2690135	6989	2690052	79	6989	2683063
FLUNITRAZEPAM	Withdrawal_event	2014-2018	8	0.852514	1.48354	2.65182	3.4804	0.851426	4.79115	9.396	18.4266	0.807998	4.84848	9.90102	20.2187	141	5605	927029	5597	926888	133	5597	921291
DROSPIRENONE, ESTRADIOL	Withdrawal_event	2019-2023	4	0.218358	0.910393	2.64715	3.72688	0.21824	7.04138	18.3285	47.7084	0.208389	7.03	19.1949	52.4102	84	6993	2690135	6989	2690051	80	6989	2683062
OXYCODONE	Withdrawal_event	2014-2018	91	14.1421	2.33186	2.64365	2.92466	13.9476	5.325	6.5244	7.99395	13.4854	5.46305	6.74803	8.33525	2339	5605	927029	5514	924690	2248	5514	919176
MIDAZOLAM	Withdrawal_event	2019-2023	23	3.27797	1.98717	2.63698	3.16604	3.26872	4.69023	7.0364	10.5562	3.21744	4.72931	7.14854	10.8053	1261	6993	2690135	6970	2688874	1238	6970	2681904
TRIFLUOPERAZINE	Withdrawal_event	2014-2018	4	0.223709	0.899685	2.63644	3.71617	0.223559	7.08878	17.8924	45.1613	0.200602	7.06192	19.94	56.3023	37	5605	927029	5601	926992	33	5601	921391
CLONAZEPAM	Withdrawal_event	2009-2013	48	7.35893	2.18839	2.62558	3.00457	7.26403	4.99951	6.6079	8.73372	6.99594	5.12698	6.86113	9.18182	1111	3159	476924	3111	475813	1063	3111	472702
NITRAZEPAM	Withdrawal_event	2019-2023	5	0.395124	1.09181	2.61927	3.61402	0.394863	5.34601	12.6626	29.9928	0.382869	5.35423	13.0593	31.8524	152	6993	2690135	6988	2689983	147	6988	2682995
OPIUM	Withdrawal_event	2014-2018	3	0.0725544	0.561427	2.61187	3.80567	0.0725165	15.5215	41.3699	110.265	0.054718	14.8391	54.8266	202.569	12	5605	927029	5602	927017	9	5602	921415
TRIAZOLAM	Withdrawal_event	2019-2023	5	0.400323	1.08345	2.61092	3.60567	0.400059	5.27557	12.4981	29.6089	0.388079	5.28339	12.884	31.4187	154	6993	2690135	6988	2689981	149	6988	2682993
CETIRIZINE	Withdrawal_event	2019-2023	40	6.16861	2.12056	2.60246	3.01461	6.13874	4.78789	6.516	8.86783	6.05092	4.83191	6.61057	9.04396	2373	6993	2690135	6953	2687762	2333	6953	2680809
PREGABALIN	Withdrawal_event	2014-2018	211	34.3364	2.40069	2.60199	2.79	33.2474	5.54465	6.34635	7.26397	32.2007	5.6961	6.55266	7.53802	5679	5605	927029	5394	921350	5468	5394	915956
NICOTIANA TABACUM	Withdrawal_event	2014-2018	49	7.65449	2.16935	2.60176	2.97715	7.59794	4.89479	6.44911	8.49701	7.34797	5.00584	6.66851	8.88343	1266	5605	927029	5556	925763	1217	5556	920207
BETAMETHASONE	Withdrawal_event	2019-2023	37	5.6877	2.09694	2.59942	3.02651	5.66221	4.74344	6.53455	9.00198	5.5809	4.78622	6.62975	9.18336	2188	6993	2690135	6956	2687947	2151	6956	2680991
NALOXONE, TILIDINE	Withdrawal_event	2009-2013	14	1.9275	1.72477	2.57851	3.23536	1.92013	4.36848	7.29119	12.1693	1.83989	4.44292	7.60916	13.0318	291	3159	476924	3145	476633	277	3145	473488
ROPINIROLE	Withdrawal_event	2014-2018	21	3.14402	1.87784	2.56073	3.11153	3.134	4.4036	6.7007	10.1961	3.02567	4.48165	6.94061	10.7487	520	5605	927029	5584	926509	499	5584	920925
OPIUM	Withdrawal_event	2019-2023	3	0.0935819	0.509393	2.55984	3.75363	0.093543	10.8513	32.0708	94.7849	0.0859712	10.6997	34.8954	113.806	36	6993	2690135	6990	2690099	33	6990	2683109
FLUPENTIXOL	Withdrawal_event	2019-2023	8	0.969613	1.36375	2.53203	3.36061	0.968638	4.15963	8.25902	16.3984	0.950331	4.17656	8.41812	16.9673	373	6993	2690135	6985	2689762	365	6985	2682777
MORPHINE	Withdrawal_event	2014-2018	127	21.7179	2.25876	2.5207	2.76057	21.3084	5.01403	5.96009	7.08465	20.6777	5.13497	6.14189	7.34625	3592	5605	927029	5478	923437	3465	5478	917959
HYDROCORTISONE	Withdrawal_event	2019-2023	27	4.34636	1.90889	2.50446	2.997	4.33227	4.28394	6.2323	9.06677	4.27339	4.31642	6.31818	9.24826	1672	6993	2690135	6966	2688463	1645	6966	2681497
ALPRAZOLAM	Withdrawal_event	2014-2018	117	20.3938	2.21813	2.49151	2.74094	20.041	4.87646	5.83802	6.98918	19.4615	4.98987	6.01187	7.24318	3373	5605	927029	5488	923656	3256	5488	918168
LORAZEPAM	Withdrawal_event	2014-2018	94	16.3912	2.17751	2.48404	2.76077	16.1636	4.75966	5.81553	7.10563	15.6968	4.86657	5.9885	7.36907	2711	5605	927029	5511	924318	2617	5511	918807
DEXMEDETOMIDINE	Withdrawal_event	2019-2023	6	0.662872	1.10676	2.48275	3.41083	0.662366	4.1069	9.05844	19.9799	0.648465	4.11579	9.25262	20.8006	255	6993	2690135	6987	2689880	249	6987	2682893
PHENELZINE	Withdrawal_event	2004-2008	4	0.305778	0.744713	2.48147	3.5612	0.305139	5.1975	13.1088	33.062	0.273553	5.16585	14.6224	41.3899	36	1768	208151	1764	208115	32	1764	206351
PARACETAMOL, BELLADONNA DRY EXTRACT, CAFFEINE, OPIUM	Withdrawal_event	2019-2023	9	1.20877	1.38191	2.47497	3.26497	1.20742	3.90145	7.45391	14.2411	1.18713	3.91779	7.58129	14.6705	465	6993	2690135	6984	2689670	456	6984	2682686
PARACETAMOL, ACETYLSALICYLIC ACID	Withdrawal_event	2019-2023	3	0.132574	0.417605	2.46805	3.66184	0.13252	7.55028	22.6381	67.876	0.12505	7.47085	23.9905	77.0385	51	6993	2690135	6990	2690084	48	6990	2683094
CETIRIZINE	Withdrawal_event	2014-2018	50	8.64002	2.03823	2.46601	2.83792	8.57616	4.43483	5.83011	7.66439	8.32605	4.5233	6.00525	7.97271	1429	5605	927029	5555	925600	1379	5555	920045
PIMOZIDE	Withdrawal_event	2019-2023	3	0.137773	0.405796	2.45624	3.65003	0.137717	7.25597	21.7838	65.3992	0.13026	7.18186	23.0308	73.8554	53	6993	2690135	6990	2690082	50	6990	2683092
REBOXETINE	Withdrawal_event	2019-2023	3	0.140373	0.399927	2.45037	3.64417	0.140315	7.11725	21.3804	64.2272	0.132865	7.04559	22.5792	72.3604	54	6993	2690135	6990	2690081	51	6990	2683091
NALOXONE, OXYCODONE	Withdrawal_event	2014-2018	30	5.09694	1.88354	2.4461	2.91584	5.07428	4.1563	5.91217	8.40982	4.92333	4.22864	6.09343	8.78058	843	5605	927029	5575	926186	813	5575	920611
DOSULEPIN	Withdrawal_event	2019-2023	3	0.142972	0.394083	2.44453	3.63832	0.142914	6.98374	20.9917	63.0965	0.135471	6.9144	22.145	70.9247	55	6993	2690135	6990	2690080	52	6990	2683090
LEVOCETIRIZINE	Withdrawal_event	2014-2018	19	3.1017	1.71535	2.43672	3.01229	3.0929	3.94842	6.14311	9.55769	2.99641	4.00706	6.34092	10.0341	513	5605	927029	5586	926516	494	5586	920930
BROMAZEPAM	Withdrawal_event	2014-2018	61	10.9013	2.04645	2.43139	2.77047	10.8037	4.40584	5.64623	7.23584	10.5011	4.49395	5.80893	7.50869	1803	5605	927029	5544	925226	1742	5544	919682
CHLORDIAZEPOXIDE	Withdrawal_event	2019-2023	3	0.150771	0.37669	2.42713	3.62093	0.150709	6.61165	19.9059	59.931	0.143286	6.54857	20.9371	66.94	58	6993	2690135	6990	2690077	55	6990	2683087
KETAMINE	Withdrawal_event	2019-2023	25	4.24758	1.80426	2.42523	2.93502	4.23497	3.99807	5.90323	8.71625	4.18101	4.02529	5.97942	8.8822	1634	6993	2690135	6968	2688501	1609	6968	2681533
LOPRAZOLAM	Withdrawal_event	2014-2018	6	0.713451	1.04533	2.42132	3.3494	0.712778	3.85883	8.41777	18.3628	0.680647	3.87578	8.81515	20.0493	118	5605	927029	5599	926911	112	5599	921312
TRANYLCYPROMINE	Withdrawal_event	2019-2023	5	0.532897	0.88527	2.41274	3.40748	0.532557	3.94883	9.38867	22.3223	0.520921	3.95062	9.59839	23.3201	205	6993	2690135	6988	2689930	200	6988	2682942
MIRTAZAPINE	Withdrawal_event	2019-2023	63	11.5002	2.02528	2.4037	2.73772	11.4153	4.31408	5.51889	7.06017	11.2819	4.34972	5.58417	7.16895	4424	6993	2690135	6930	2685711	4361	6930	2678781
DESONIDE	Withdrawal_event	2019-2023	3	0.174166	0.325735	2.37618	3.56997	0.174096	5.70049	17.2319	52.0899	0.166734	5.65153	17.9927	57.2834	67	6993	2690135	6990	2690068	64	6990	2683078
PAROXETINE	Withdrawal_event	2004-2008	75	14.1507	2.02036	2.3655	2.67333	13.6598	4.37908	5.49057	6.88419	13.1527	4.50138	5.70226	7.22351	1666	1768	208151	1693	206485	1591	1693	204792
PREGABALIN	Withdrawal_event	2009-2013	313	60.3882	2.19992	2.36423	2.51957	55.4651	5.03084	5.64318	6.33006	53.8888	5.15865	5.80826	6.53967	9117	3159	476924	2846	467807	8804	2846	464961
CLOMETHIAZOLE	Withdrawal_event	2014-2018	5	0.568343	0.836592	2.36406	3.3588	0.567893	3.7508	8.80447	20.6673	0.540954	3.75342	9.24293	22.761	94	5605	927029	5600	926935	89	5600	921335
ZOPICLONE	Withdrawal_event	2014-2018	71	13.4346	2.004	2.35927	2.67511	13.2963	4.24113	5.33982	6.72312	12.949	4.32226	5.48306	6.95561	2222	5605	927029	5534	924807	2151	5534	919273
GABAPENTIN	Withdrawal_event	2019-2023	44	8.2976	1.88066	2.33862	2.73312	8.25518	3.97084	5.32998	7.15434	8.1625	3.99953	5.39051	7.26525	3192	6993	2690135	6949	2686943	3148	6949	2679994
TRAMADOL	Withdrawal_event	2009-2013	116	22.6464	2.05686	2.33147	2.58192	21.9723	4.3994	5.27936	6.33533	21.3642	4.49663	5.42965	6.55627	3419	3159	476924	3043	473505	3303	3043	470462
BACLOFEN	Withdrawal_event	2004-2008	23	4.17897	1.67859	2.3284	2.85746	4.13437	3.72258	5.56312	8.31365	3.9745	3.7976	5.78689	8.81823	492	1768	208151	1745	207659	469	1745	205914
SELENITE TRIGLYCERIDES	Withdrawal_event	2019-2023	2	0.005199	-0.281636	2.307	3.66681	0.00519751	NA	NA	NA	0	NA	NA	NA	2	6993	2690135	6991	2690133	0	6991	2683142
FENTANYL	Withdrawal_event	2004-2008	52	10.1331	1.88479	2.30375	2.66896	9.8918	4.01318	5.25688	6.88599	9.53974	4.11164	5.45088	7.22633	1193	1768	208151	1716	206958	1141	1716	205242
SENNA PODS, ALEXANDRIAN, ISPAGHULA, ISPAGHULA HUSK	Withdrawal_event	2019-2023	2	0.0129975	-0.303736	2.2849	3.64471	0.0129938	NA	NA	NA	0.00781659	NA	NA	NA	5	6993	2690135	6991	2690130	3	6991	2683139
FLUPHENAZINE, NORTRIPTYLINE	Withdrawal_event	2009-2013	2	0.0132474	-0.304439	2.2842	3.644	0.0132391	NA	NA	NA	0	NA	NA	NA	2	3159	476924	3157	476922	0	3157	473765
ELETRIPTAN	Withdrawal_event	2004-2008	5	0.637038	0.746686	2.27415	3.2689	0.635465	3.36949	7.86825	18.3736	0.598169	3.3697	8.35884	20.7349	75	1768	208151	1763	208076	70	1763	206313
DOXYLAMINE HYDROGEN SUCCINATE, PARACETAMOL, CAFFEINE, CODEINE PHOSPHATE	Withdrawal_event	2004-2008	2	0.0169877	-0.314914	2.27373	3.63353	0.0169686	NA	NA	NA	0	NA	NA	NA	2	1768	208151	1766	208149	0	1766	206383
NALOXONE	Withdrawal_event	2009-2013	3	0.225206	0.220449	2.27089	3.46469	0.225008	4.52294	13.3329	39.303	0.206521	4.43875	14.5264	47.5394	34	3159	476924	3156	476890	31	3156	473734
BUTALBITAL	Withdrawal_event	2009-2013	2	0.0198711	-0.322938	2.2657	3.6255	0.0198586	NA	NA	NA	0.00666366	NA	NA	NA	3	3159	476924	3157	476921	1	3157	473764
METAMFETAMINE	Withdrawal_event	2019-2023	3	0.228756	0.213404	2.26385	3.45764	0.228665	4.31343	13.1196	39.9044	0.221445	4.28265	13.5474	42.8546	88	6993	2690135	6990	2690047	85	6990	2683057
4-AMINO-3-PHENYLBUTYRIC ACID HYDROCHLORIDE	Withdrawal_event	2019-2023	2	0.020796	-0.325503	2.26314	3.62294	0.0207901	NA	NA	NA	0.0156332	NA	NA	NA	8	6993	2690135	6991	2690127	6	6991	2683136
ZOLPIDEM	Withdrawal_event	2014-2018	80	16.3126	1.92582	2.25944	2.55806	16.1267	3.99121	4.9607	6.16569	15.7427	4.06182	5.08173	6.35774	2698	5605	927029	5525	924331	2618	5525	918806
LOPRAZOLAM	Withdrawal_event	2009-2013	3	0.231829	0.207332	2.25778	3.45157	0.231626	4.38716	12.9519	38.237	0.213183	4.30706	14.0724	45.9785	35	3159	476924	3156	476889	32	3156	473733
CLOTIAZEPAM	Withdrawal_event	2019-2023	3	0.236554	0.198048	2.24849	3.44229	0.236461	4.16852	12.6871	38.6137	0.229261	4.13941	13.0855	41.3659	91	6993	2690135	6990	2690044	88	6990	2683054
MELPERONE	Withdrawal_event	2019-2023	4	0.447114	0.511558	2.24832	3.32805	0.446886	3.39717	8.95082	23.5835	0.437631	3.38995	9.14012	24.644	172	6993	2690135	6989	2689963	168	6989	2682974
TIANEPTINE	Withdrawal_event	2014-2018	8	1.29993	1.07124	2.23952	3.0681	1.29838	3.12017	6.16153	12.1675	1.25766	3.13768	6.36101	12.8957	215	5605	927029	5597	926814	207	5597	921217
MORPHINE	Withdrawal_event	2009-2013	58	11.9558	1.83626	2.23162	2.57877	11.7808	3.81279	4.92324	6.35711	11.4772	3.88108	5.0535	6.58007	1805	3159	476924	3101	475119	1747	3101	472018
VENLAFAXINE	Withdrawal_event	2004-2008	114	23.9356	1.95118	2.22829	2.48082	22.6996	4.16927	5.02212	6.04943	21.9582	4.27813	5.19169	6.30034	2818	1768	208151	1654	205333	2704	1654	203679
ZOPICLONE	Withdrawal_event	2004-2008	29	5.85225	1.64241	2.21538	2.69235	5.77538	3.50579	5.02132	7.19199	5.57906	3.57308	5.19801	7.56193	689	1768	208151	1739	207462	660	1739	205723
CHLORDIAZEPOXIDE	Withdrawal_event	2014-2018	4	0.471603	0.474728	2.21149	3.29122	0.471306	3.26631	8.48705	22.0524	0.449855	3.25002	8.89175	24.327	78	5605	927029	5601	926951	74	5601	921350
NORTRIPTYLINE	Withdrawal_event	2014-2018	11	1.9892	1.23134	2.20788	2.93511	1.986	3.09627	5.53877	9.90806	1.93126	3.12072	5.69577	10.3956	329	5605	927029	5594	926700	318	5594	921106
CODEINE CAMSILATE, CINEOLE	Withdrawal_event	2019-2023	2	0.041592	-0.381991	2.20665	3.56645	0.0415803	NA	NA	NA	0.0364776	NA	NA	NA	16	6993	2690135	6991	2690119	14	6991	2683128
ZOTEPINE	Withdrawal_event	2009-2013	2	0.0463659	-0.394652	2.19399	3.55379	0.0463372	NA	NA	NA	0.0333186	NA	NA	NA	7	3159	476924	3157	476917	5	3157	473760
ISPAGHULA SEED, SENNA PODS, TINNEVELLY, ISPAGHULA HUSK	Withdrawal_event	2019-2023	2	0.046791	-0.395774	2.19287	3.55267	0.0467779	NA	NA	NA	0.0416887	NA	NA	NA	18	6993	2690135	6991	2690117	16	6991	2683126
AMOXAPINE	Withdrawal_event	2019-2023	2	0.0493905	-0.402616	2.18602	3.54583	0.0493767	NA	NA	NA	0.0442943	NA	NA	NA	19	6993	2690135	6991	2690116	17	6991	2683125
MIANSERIN	Withdrawal_event	2019-2023	13	2.50592	1.27746	2.16708	2.84497	2.50215	3.02639	5.19552	8.91936	2.47483	3.03731	5.25288	9.08458	964	6993	2690135	6980	2689171	951	6980	2682191
CLONIDINE	Withdrawal_event	2019-2023	8	1.40373	0.990357	2.15863	2.98722	1.4024	2.86639	5.70449	11.3527	1.38523	2.87209	5.77523	11.6129	540	6993	2690135	6985	2689595	532	6985	2682610
DOSULEPIN	Withdrawal_event	2014-2018	4	0.507881	0.421843	2.1586	3.23833	0.507564	3.0274	7.88078	20.5148	0.486333	3.01208	8.22482	22.4588	84	5605	927029	5601	926945	80	5601	921344
CODEINE CAMSILATE, CINEOLE	Withdrawal_event	2014-2018	3	0.284171	0.107671	2.15811	3.35191	0.284034	3.53279	10.5621	31.578	0.26752	3.48111	11.2141	36.1253	47	5605	927029	5602	926982	44	5602	921380
PARACETAMOL, CAFFEINE, CODEINE	Withdrawal_event	2019-2023	4	0.512101	0.415814	2.15257	3.2323	0.511846	2.9617	7.81486	20.6206	0.502759	2.95523	7.9561	21.4195	197	6993	2690135	6989	2689938	193	6989	2682949
DIAZEPAM	Withdrawal_event	2014-2018	84	18.5921	1.82081	2.14598	2.43781	18.3744	3.69625	4.57158	5.65422	17.9799	3.75513	4.67189	5.81246	3075	5605	927029	5521	923954	2991	5521	918433
ALPRAZOLAM	Withdrawal_event	2009-2013	37	8.00143	1.63863	2.14111	2.56821	7.92779	3.39186	4.66713	6.42186	7.73574	3.44152	4.783	6.64737	1208	3159	476924	3122	475716	1171	3122	472594
TRIMIPRAMINE	Withdrawal_event	2019-2023	5	0.748655	0.611591	2.13906	3.1338	0.7482	2.80198	6.6827	15.9382	0.737126	2.80076	6.7831	16.4279	288	6993	2690135	6988	2689847	283	6988	2682859
PSILOCYBE CUBENSIS WHOLE	Withdrawal_event	2019-2023	2	0.0675869	-0.449626	2.13901	3.49882	0.0675683	NA	NA	NA	0.0625332	NA	NA	NA	26	6993	2690135	6991	2690109	24	6991	2683118
TILIDINE	Withdrawal_event	2009-2013	4	0.523272	0.399978	2.13674	3.21647	0.522696	2.9434	7.65263	19.8963	0.499536	2.92702	8.00744	21.9059	79	3159	476924	3155	476845	75	3155	473690
IMIPRAMINE	Withdrawal_event	2014-2018	4	0.526019	0.39611	2.13287	3.2126	0.525693	2.9206	7.609	19.8237	0.504572	2.90571	7.92751	21.6283	87	5605	927029	5601	926942	83	5601	921341
BUTALBITAL, PROPYPHENAZONE, CAFFEINE	Withdrawal_event	2014-2018	3	0.30231	0.0746802	2.12512	3.31892	0.302164	3.31339	9.92837	29.7497	0.285761	3.26668	10.4983	33.7388	50	5605	927029	5602	926979	47	5602	921377
TRAMADOL	Withdrawal_event	2004-2008	69	15.5352	1.75511	2.11577	2.43587	15.0613	3.6173	4.58129	5.80218	14.6134	3.69485	4.72169	6.0339	1829	1768	208151	1699	206322	1760	1699	204623
MOMETASONE	Withdrawal_event	2014-2018	25	5.41739	1.48649	2.10746	2.61725	5.39845	3.14368	4.63096	6.82187	5.27963	3.17901	4.73518	7.05311	896	5605	927029	5580	926133	871	5580	920553
FLUNITRAZEPAM	Withdrawal_event	2004-2008	8	1.48642	0.929014	2.09729	2.92588	1.48094	2.74077	5.40197	10.6471	1.4253	2.75703	5.61285	11.4268	175	1768	208151	1760	207976	167	1760	206216
OPIUM	Withdrawal_event	2009-2013	2	0.0861081	-0.495951	2.09269	3.45249	0.0860559	NA	NA	NA	0.0733018	NA	NA	NA	13	3159	476924	3157	476911	11	3157	473754
PRAMIPEXOLE	Withdrawal_event	2019-2023	15	3.14279	1.26743	2.08915	2.72687	3.13746	2.88978	4.78094	7.90973	3.1066	2.90012	4.82843	8.03891	1209	6993	2690135	6978	2688926	1194	6978	2681948
PARACETAMOL, CAFFEINE, OPIUM EXTRACTS	Withdrawal_event	2004-2008	4	0.560593	0.348296	2.08505	3.16478	0.559502	2.76225	7.14921	18.5035	0.530087	2.74237	7.54594	20.7635	66	1768	208151	1764	208085	62	1764	206321
PARACETAMOL, CAFFEINE, OPIUM	Withdrawal_event	2004-2008	4	0.560593	0.348296	2.08505	3.16478	0.559502	2.76225	7.14921	18.5035	0.530087	2.74237	7.54594	20.7635	66	1768	208151	1764	208085	62	1764	206321
PENTOBARBITAL	Withdrawal_event	2014-2018	2	0.090693	-0.507193	2.08145	3.44125	0.0906621	NA	NA	NA	0.0790516	NA	NA	NA	15	5605	927029	5603	927014	13	5603	921411
CLOMIPRAMINE	Withdrawal_event	2009-2013	17	3.66953	1.30254	2.0694	2.67356	3.65403	2.90978	4.6524	7.43866	3.56541	2.93831	4.76803	7.73714	554	3159	476924	3142	476370	537	3142	473228
NORTRIPTYLINE HYDROCHLORIDE, FLUPHENAZINE	Withdrawal_event	2014-2018	2	0.0967391	-0.521885	2.06676	3.42656	0.0967063	NA	NA	NA	0.0851326	NA	NA	NA	16	5605	927029	5603	927013	14	5603	921410
SUFENTANIL	Withdrawal_event	2019-2023	15	3.22078	1.23687	2.05859	2.69631	3.21535	2.81956	4.66512	7.71871	3.18469	2.82922	4.71004	7.84118	1239	6993	2690135	6978	2688896	1224	6978	2681918
LEVOCETIRIZINE	Withdrawal_event	2019-2023	10	2.02761	1.0244	2.05454	2.81112	2.0253	2.66609	4.93755	9.14424	2.00454	2.67226	4.98869	9.31309	780	6993	2690135	6983	2689355	770	6983	2682372
PARACETAMOL, BELLADONNA DRY EXTRACT, CAFFEINE, OPIUM	Withdrawal_event	2004-2008	4	0.594568	0.302805	2.03956	3.11929	0.593423	2.59981	6.74056	17.4763	0.564297	2.58091	7.08847	19.4685	70	1768	208151	1764	208081	66	1764	206317
OLANZAPINE	Withdrawal_event	2019-2023	52	12.3008	1.61712	2.03608	2.40129	12.2309	3.24126	4.25154	5.57672	12.1278	3.25902	4.28767	5.64099	4732	6993	2690135	6941	2685403	4680	6941	2678462
FLUOXETINE	Withdrawal_event	2019-2023	33	7.69451	1.49707	2.03143	2.48135	7.66664	3.06345	4.30436	6.04794	7.60085	3.07818	4.34162	6.12364	2960	6993	2690135	6960	2687175	2927	6960	2680215
OXAZEPAM	Withdrawal_event	2009-2013	25	5.74275	1.40927	2.03024	2.54003	5.70767	2.97187	4.38007	6.45553	5.57983	3.00537	4.48043	6.67945	867	3159	476924	3134	476057	842	3134	472923
BUPROPION	Withdrawal_event	2019-2023	20	4.54392	1.32164	2.02301	2.58576	4.53387	2.85131	4.41124	6.82459	4.49365	2.86237	4.45072	6.92046	1748	6993	2690135	6973	2688387	1728	6973	2681414
CARBIDOPA	Withdrawal_event	2009-2013	2	0.119227	-0.575252	2.01339	3.37319	0.119156	NA	NA	NA	0.106622	NA	NA	NA	18	3159	476924	3157	476906	16	3157	473749
CARBIDOPA	Withdrawal_event	2014-2018	2	0.120924	-0.579201	2.00944	3.36924	0.120883	NA	NA	NA	0.109457	NA	NA	NA	20	5605	927029	5603	927009	18	5603	921406
FLUPENTIXOL, MELITRACEN	Withdrawal_event	2019-2023	2	0.122176	-0.582108	2.00653	3.36634	0.122144	NA	NA	NA	0.117251	NA	NA	NA	47	6993	2690135	6991	2690088	45	6991	2683097
PARACETAMOL, CAFFEINE, OPIUM, PREPARED	Withdrawal_event	2004-2008	4	0.62005	0.269605	2.00636	3.08609	0.618864	2.48998	6.46345	16.7777	0.589955	2.47175	6.78018	18.5985	73	1768	208151	1764	208078	69	1764	206314
ENTACAPONE	Withdrawal_event	2014-2018	4	0.622758	0.26612	2.00288	3.08261	0.622383	2.45806	6.42691	16.8039	0.60185	2.44517	6.64618	18.0649	103	5605	927029	5601	926926	99	5601	921325
ESTRADIOL	Withdrawal_event	2019-2023	60	14.6196	1.6122	2.00052	2.34222	14.5245	3.20828	4.13095	5.31897	14.4068	3.22575	4.16471	5.37698	5624	6993	2690135	6933	2684511	5564	6933	2677578
CANNABIDIOL	Withdrawal_event	2019-2023	8	1.62469	0.831935	2.00021	2.8288	1.6232	2.47475	4.92852	9.81528	1.6066	2.47811	4.97946	10.0056	625	6993	2690135	6985	2689510	617	6985	2682525
PROCYCLIDINE	Withdrawal_event	2004-2008	2	0.127408	-0.594187	1.99445	3.35426	0.127273	NA	NA	NA	0.111247	NA	NA	NA	15	1768	208151	1766	208136	13	1766	206370
BROMAZEPAM	Withdrawal_event	2004-2008	24	5.65689	1.35759	1.99251	2.51166	5.59801	2.88657	4.28723	6.36754	5.44203	2.92619	4.41012	6.64659	666	1768	208151	1744	207485	642	1744	205741
ZOPICLONE	Withdrawal_event	2009-2013	31	7.43179	1.43695	1.98963	2.45247	7.37621	2.96492	4.2027	5.95721	7.21988	2.99947	4.2937	6.14638	1122	3159	476924	3128	475802	1091	3128	472674
NALTREXONE	Withdrawal_event	2004-2008	3	0.382223	-0.0623029	1.98814	3.18194	0.381656	2.63174	7.86047	23.4777	0.35926	2.58592	8.35051	26.9656	45	1768	208151	1765	208106	42	1765	206341
PERAMPANEL	Withdrawal_event	2019-2023	9	1.90023	0.891687	1.98475	2.77475	1.8983	2.47578	4.74108	9.07909	1.87981	2.47998	4.78771	9.24287	731	6993	2690135	6984	2689404	722	6984	2682420
FLUMAZENIL	Withdrawal_event	2019-2023	2	0.132574	-0.606019	1.98262	3.34242	0.132539	NA	NA	NA	0.127673	NA	NA	NA	51	6993	2690135	6991	2690084	49	6991	2683093
TILIDINE	Withdrawal_event	2019-2023	2	0.132574	-0.606019	1.98262	3.34242	0.132539	NA	NA	NA	0.127673	NA	NA	NA	51	6993	2690135	6991	2690084	49	6991	2683093
PRAZEPAM	Withdrawal_event	2014-2018	13	2.92636	1.08859	1.97821	2.6561	2.9211	2.60155	4.45038	7.61312	2.8599	2.61821	4.54562	7.8919	484	5605	927029	5592	926545	471	5592	920953
CHLORAZEPATE	Withdrawal_event	2009-2013	8	1.66917	0.802041	1.97032	2.7989	1.66582	2.42631	4.80243	9.50552	1.62367	2.4343	4.9271	9.97259	252	3159	476924	3151	476672	244	3151	473521
HYDROCORTISONE	Withdrawal_event	2014-2018	24	5.7983	1.32483	1.95975	2.4789	5.77945	2.79503	4.15264	6.16968	5.66898	2.82078	4.23356	6.35395	959	5605	927029	5581	926070	935	5581	920489
CLONAZEPAM	Withdrawal_event	2014-2018	42	10.4539	1.48653	1.95602	2.35904	10.3949	2.99359	4.04043	5.45336	10.2038	3.02711	4.11613	5.59692	1729	5605	927029	5563	925300	1687	5563	919737
DRONABINOL	Withdrawal_event	2019-2023	5	0.917623	0.428492	1.95596	2.95071	0.917087	2.28276	5.45205	13.0215	0.906452	2.28085	5.51601	13.34	353	6993	2690135	6988	2689782	348	6988	2682794
PROPYPHENAZONE	Withdrawal_event	2009-2013	2	0.145721	-0.635696	1.95294	3.31275	0.145636	NA	NA	NA	0.133278	NA	NA	NA	22	3159	476924	3157	476902	20	3157	473745
FINASTERIDE	Withdrawal_event	2019-2023	15	3.50672	1.13005	1.95177	2.58949	3.50096	2.58889	4.28454	7.0908	3.47104	2.59648	4.32148	7.19249	1349	6993	2690135	6978	2688786	1334	6978	2681808
ZOLMITRIPTAN	Withdrawal_event	2004-2008	5	0.925828	0.420166	1.94763	2.94238	0.923693	2.29646	5.41305	12.7593	0.888854	2.29032	5.62522	13.816	109	1768	208151	1763	208042	104	1763	206279
OPIPRAMOL	Withdrawal_event	2004-2008	9	1.97057	0.850018	1.94308	2.73308	1.96273	2.41254	4.58546	8.71549	1.90268	2.42525	4.73016	9.22563	232	1768	208151	1759	207919	223	1759	206160
BENPERIDOL	Withdrawal_event	2014-2018	2	0.151155	-0.647785	1.94086	3.30066	0.151105	NA	NA	NA	0.139862	NA	NA	NA	25	5605	927029	5603	927004	23	5603	921401
FLUPENTIXOL, MELITRACEN	Withdrawal_event	2009-2013	2	0.152345	-0.650419	1.93822	3.29802	0.152256	NA	NA	NA	0.139943	NA	NA	NA	23	3159	476924	3157	476901	21	3157	473744
ZOLPIDEM	Withdrawal_event	2004-2008	25	6.15803	1.31635	1.93733	2.44712	6.09217	2.78395	4.10363	6.04888	5.93194	2.82022	4.21447	6.29799	725	1768	208151	1743	207426	700	1743	205683
AGOMELATINE	Withdrawal_event	2019-2023	7	1.46092	0.675126	1.93536	2.80922	1.45976	2.29584	4.79531	10.016	1.44533	2.29733	4.84318	10.2103	562	6993	2690135	6986	2689573	555	6986	2682587
CHLORAZEPATE	Withdrawal_event	2014-2018	11	2.50917	0.957658	1.9342	2.66143	2.50537	2.44931	4.39057	7.87042	2.45378	2.46145	4.48289	8.16443	415	5605	927029	5594	926614	404	5594	921020
HYDROXYZINE	Withdrawal_event	2019-2023	16	3.82126	1.14001	1.93294	2.55317	3.8146	2.57506	4.19441	6.8321	3.7829	2.58276	4.22956	6.92638	1470	6993	2690135	6977	2688665	1454	6977	2681688
CITALOPRAM	Withdrawal_event	2014-2018	80	20.6236	1.59652	1.93013	2.22875	20.4043	3.15234	3.92074	4.87645	20.0457	3.19215	3.99089	4.98948	3411	5605	927029	5525	923618	3331	5525	918093
NITRAZEPAM	Withdrawal_event	2009-2013	7	1.47708	0.663281	1.92352	2.79738	1.4745	2.28801	4.74737	9.85026	1.43772	2.29178	4.86881	10.3436	223	3159	476924	3152	476701	216	3152	473549
DOSULEPIN	Withdrawal_event	2009-2013	3	0.423917	-0.128923	1.92152	3.11532	0.423571	2.34516	7.08264	21.3903	0.406406	2.315	7.38179	23.5381	64	3159	476924	3156	476860	61	3156	473704
CHLORDIAZEPOXIDE	Withdrawal_event	2004-2008	2	0.161383	-0.67027	1.91837	3.27817	0.161215	NA	NA	NA	0.145479	NA	NA	NA	19	1768	208151	1766	208132	17	1766	206366
SODIUM OXYBATE	Withdrawal_event	2019-2023	5	0.956615	0.389346	1.91681	2.91156	0.956062	2.18914	5.22979	12.4938	0.945528	2.18715	5.28805	12.7853	368	6993	2690135	6988	2689767	363	6988	2682779
AMITRIPTYLINE, PERPHENAZINE	Withdrawal_event	2009-2013	2	0.165592	-0.679423	1.90922	3.26902	0.165496	NA	NA	NA	0.153271	NA	NA	NA	25	3159	476924	3157	476899	23	3157	473742
PRAZEPAM	Withdrawal_event	2009-2013	7	1.5102	0.639314	1.89955	2.77341	1.50758	2.23723	4.64321	9.63664	1.47102	2.24051	4.75861	10.1068	228	3159	476924	3152	476696	221	3152	473544
TEMAZEPAM	Withdrawal_event	2009-2013	6	1.24526	0.521013	1.897	2.82508	1.24338	2.19433	4.82556	10.6119	1.21171	2.19402	4.95167	11.1754	188	3159	476924	3153	476736	182	3153	473583
PRAMIPEXOLE	Withdrawal_event	2014-2018	26	6.62059	1.28804	1.89592	2.39686	6.59767	2.69309	3.94079	5.76653	6.48005	2.71679	4.01231	5.92561	1095	5605	927029	5579	925934	1069	5579	920355
CLOMETHIAZOLE	Withdrawal_event	2009-2013	3	0.443788	-0.159623	1.89082	3.08462	0.443429	2.23742	6.76546	20.4573	0.426396	2.20928	7.03572	22.4061	67	3159	476924	3156	476857	64	3156	473701
NAFTIDROFURYL	Withdrawal_event	2019-2023	2	0.174166	-0.697889	1.89075	3.25055	0.174121	NA	NA	NA	0.169363	NA	NA	NA	67	6993	2690135	6991	2690068	65	6991	2683077
PARACETAMOL, ACETYLSALICYLIC ACID, CAFFEINE	Withdrawal_event	2019-2023	4	0.720061	0.146214	1.88297	2.9627	0.719723	2.10018	5.55769	14.7073	0.711178	2.09533	5.62447	15.0977	277	6993	2690135	6989	2689858	273	6989	2682869
MAPROTILINE	Withdrawal_event	2004-2008	3	0.450173	-0.169351	1.88109	3.07489	0.449524	2.22133	6.67373	20.0505	0.427707	2.18573	7.01415	22.5089	53	1768	208151	1765	208098	50	1765	206333
DIHYDROCODEINE	Withdrawal_event	2014-2018	8	1.81386	0.708884	1.87716	2.70575	1.81186	2.22764	4.41536	8.75162	1.77426	2.23265	4.50893	9.10599	300	5605	927029	5597	926729	292	5597	921132
SUPROFEN	Withdrawal_event	2014-2018	6	1.2697	0.500945	1.87693	2.80501	1.26863	2.14846	4.72951	10.4113	1.23987	2.1479	4.8392	10.9027	210	5605	927029	5599	926819	204	5599	921220
MEDROXYPROGESTERONE ACETATE, ESTROGENS CONJUGATED	Withdrawal_event	2014-2018	2	0.181386	-0.713256	1.87538	3.23519	0.181327	NA	NA	NA	0.170268	NA	NA	NA	30	5605	927029	5603	926999	28	5603	921396
CLONIDINE	Withdrawal_event	2014-2018	12	2.90822	0.944646	1.87484	2.57604	2.9035	2.36242	4.13294	7.23037	2.84826	2.37408	4.2131	7.47667	481	5605	927029	5593	926548	469	5593	920955
BUSPIRONE	Withdrawal_event	2019-2023	3	0.457512	-0.18045	1.86999	3.06379	0.457345	2.13568	6.5596	20.1474	0.450721	2.12532	6.656	20.845	176	6993	2690135	6990	2689959	173	6990	2682969
CLOBAZAM	Withdrawal_event	2019-2023	8	1.83525	0.695611	1.86389	2.69247	1.83363	2.18963	4.36294	8.69335	1.81757	2.1916	4.40148	8.83966	706	6993	2690135	6985	2689429	698	6985	2682444
LEVOMETHADONE	Withdrawal_event	2004-2008	2	0.186864	-0.724809	1.86383	3.22363	0.186673	NA	NA	NA	0.171155	NA	NA	NA	22	1768	208151	1766	208129	20	1766	206363
MEDROXYPROGESTERONE ACETATE, ESTRADIOL	Withdrawal_event	2019-2023	2	0.187164	-0.725438	1.8632	3.223	0.187115	NA	NA	NA	0.182392	NA	NA	NA	72	6993	2690135	6991	2690063	70	6991	2683072
SERTRALINE	Withdrawal_event	2014-2018	111	30.1766	1.58084	1.86183	2.11759	29.7391	3.09949	3.73246	4.4947	29.252	3.13801	3.79462	4.58862	4991	5605	927029	5494	922038	4880	5494	916544
MEPROBAMATE	Withdrawal_event	2009-2013	5	1.01343	0.334148	1.86161	2.85636	1.01215	2.08461	4.94	11.7065	0.98559	2.07936	5.07311	12.3771	153	3159	476924	3154	476771	148	3154	473617
BROMAZEPAM	Withdrawal_event	2009-2013	25	6.54421	1.23501	1.85599	2.36578	6.5059	2.60542	3.84267	5.66744	6.38331	2.62896	3.91646	5.8345	988	3159	476924	3134	475936	963	3134	472802
FLUVOXAMINE	Withdrawal_event	2004-2008	6	1.29956	0.476809	1.8528	2.78088	1.2961	2.11006	4.62928	10.1562	1.25591	2.10904	4.77741	10.8218	153	1768	208151	1762	207998	147	1762	206236
ETIZOLAM	Withdrawal_event	2014-2018	2	0.193478	-0.738635	1.85001	3.20981	0.193416	NA	NA	NA	0.18243	NA	NA	NA	32	5605	927029	5603	926997	30	5603	921394
ESCITALOPRAM	Withdrawal_event	2014-2018	86	23.5983	1.52259	1.84377	2.13238	23.3345	2.98548	3.68553	4.54974	22.9576	3.02029	3.74604	4.64619	3903	5605	927029	5519	923126	3817	5519	917607
DOXYLAMINE	Withdrawal_event	2019-2023	8	1.87164	0.673301	1.84158	2.67016	1.87	2.14688	4.27808	8.52492	1.85404	2.14867	4.31491	8.66513	720	6993	2690135	6985	2689415	712	6985	2682430
ZIPRASIDONE	Withdrawal_event	2019-2023	3	0.491305	-0.230489	1.81995	3.01375	0.491129	1.98744	6.10838	18.774	0.484592	1.97811	6.19077	19.3749	189	6993	2690135	6990	2689946	186	6990	2682956
REMIFENTANIL	Withdrawal_event	2004-2008	5	1.06173	0.288822	1.81629	2.81103	1.05936	1.99711	4.71982	11.1545	1.02568	1.99024	4.87481	11.9401	125	1768	208151	1763	208026	120	1763	206263
ALPRAZOLAM	Withdrawal_event	2004-2008	17	4.49324	1.04245	1.80931	2.41347	4.46137	2.38161	3.81049	6.09664	4.35473	2.40243	3.9038	6.34346	529	1768	208151	1751	207622	512	1751	205871
NADOLOL	Withdrawal_event	2019-2023	2	0.218358	-0.789487	1.79915	3.15896	0.218302	NA	NA	NA	0.21366	NA	NA	NA	84	6993	2690135	6991	2690051	82	6991	2683060
LORAZEPAM	Withdrawal_event	2009-2013	48	13.4461	1.36093	1.79812	2.17711	13.2984	2.72329	3.60946	4.78399	13.0696	2.75234	3.67265	4.9007	2030	3159	476924	3111	474894	1982	3111	471783
CHLORPROTHIXENE	Withdrawal_event	2014-2018	5	1.08227	0.269971	1.79744	2.79218	1.08151	1.94739	4.62315	10.9755	1.05769	1.94242	4.72727	11.5048	179	5605	927029	5600	926850	174	5600	921250
MOMETASONE	Withdrawal_event	2019-2023	17	4.55172	1.02565	1.79251	2.39667	4.54361	2.32999	3.74152	6.00816	4.51121	2.33587	3.76839	6.07944	1751	6993	2690135	6976	2688384	1734	6976	2681408
ETIFOXINE	Withdrawal_event	2019-2023	4	0.816242	0.0367424	1.7735	2.85323	0.815871	1.85112	4.90274	12.985	0.807576	1.84679	4.9531	13.2842	314	6993	2690135	6989	2689821	310	6989	2682832
FLUPIRTINE	Withdrawal_event	2014-2018	5	1.11855	0.237267	1.76473	2.75948	1.11777	1.88346	4.47319	10.6237	1.09417	1.87843	4.56966	11.1166	185	5605	927029	5600	926844	180	5600	921244
PROPYPHENAZONE, CAFFEINE	Withdrawal_event	2014-2018	2	0.241848	-0.835908	1.75273	3.11254	0.241772	NA	NA	NA	0.23108	NA	NA	NA	40	5605	927029	5603	926989	38	5603	921386
PIMOZIDE	Withdrawal_event	2009-2013	3	0.543143	-0.304026	1.74642	2.94021	0.542721	1.81945	5.52771	16.7938	0.526349	1.79859	5.69964	18.0619	82	3159	476924	3156	476842	79	3156	473686
AMANTADINE	Withdrawal_event	2019-2023	3	0.545895	-0.307826	1.74262	2.93641	0.545703	1.78707	5.4975	16.9118	0.539309	1.77905	5.56268	17.3932	210	6993	2690135	6990	2689925	207	6990	2682935
CODEINE	Withdrawal_event	2014-2018	27	7.76332	1.13907	1.73464	2.22718	7.73664	2.40066	3.48989	5.07331	7.61986	2.41801	3.54337	5.19248	1284	5605	927029	5578	925745	1257	5578	920167
A/NEW CALEDONIA/20/99 (H1N1) - LIKE STRAIN, B/HONG KONG/330/2001 - LIKE STRAIN (B/SHANDONG/7/97)	Withdrawal_event	2009-2013	2	0.2517	-0.854942	1.7337	3.0935	0.251561	NA	NA	NA	0.239909	NA	NA	NA	38	3159	476924	3157	476886	36	3157	473729
SULPIRIDE	Withdrawal_event	2004-2008	5	1.15516	0.204994	1.73246	2.72721	1.15265	1.83283	4.33784	10.2665	1.11976	1.82577	4.46524	10.9205	136	1768	208151	1763	208015	131	1763	206252
B/MALAYSIA/2506/2004 - LIKE STRAIN, A/WISCONSIN/67/2005 (H3N2) - LIKE STRAIN, A/SOLOMON ISLANDS/3/2006 (H1N1)-LIKE STRAIN	Withdrawal_event	2009-2013	2	0.258324	-0.867599	1.72104	3.08084	0.258182	NA	NA	NA	0.246574	NA	NA	NA	39	3159	476924	3157	476885	37	3157	473728
DIENOGEST, ESTRADIOL	Withdrawal_event	2019-2023	8	2.0796	0.552039	1.72032	2.5489	2.07784	1.93139	3.85016	7.67517	2.06242	1.93233	3.87895	7.78658	800	6993	2690135	6985	2689335	792	6985	2682350
TEMAZEPAM	Withdrawal_event	2014-2018	5	1.1911	0.174003	1.70147	2.69622	1.19029	1.76742	4.20065	9.98378	1.16713	1.76233	4.284	10.4139	197	5605	927029	5600	926832	192	5600	921232
FLUOXETINE	Withdrawal_event	2014-2018	44	13.1928	1.24243	1.70039	2.09488	13.1201	2.50025	3.35363	4.49828	12.9333	2.52116	3.40207	4.59076	2182	5605	927029	5561	924847	2138	5561	919286
DIAZEPAM	Withdrawal_event	2009-2013	35	10.4323	1.18151	1.69922	2.13727	10.3509	2.43226	3.38134	4.70076	10.1879	2.4529	3.43546	4.81161	1575	3159	476924	3124	475349	1540	3124	472225
TILIDINE	Withdrawal_event	2014-2018	2	0.278125	-0.904786	1.68385	3.04366	0.27804	NA	NA	NA	0.267568	NA	NA	NA	46	5605	927029	5603	926983	44	5603	921380
PARACETAMOL, CAFFEINE, CODEINE	Withdrawal_event	2004-2008	5	1.22311	0.146949	1.67442	2.66916	1.2205	1.72937	4.09669	9.70463	1.18819	1.72224	4.20808	10.2819	144	1768	208151	1763	208007	139	1763	206244
PETHIDINE	Withdrawal_event	2019-2023	2	0.283345	-0.914432	1.67421	3.03401	0.283276	NA	NA	NA	0.278803	NA	NA	NA	109	6993	2690135	6991	2690026	107	6991	2683035
DULOXETINE	Withdrawal_event	2009-2013	62	19.2087	1.28338	1.66502	2.00154	18.9469	2.55171	3.2723	4.19638	18.6638	2.57657	3.32194	4.28293	2900	3159	476924	3097	474024	2838	3097	470927
CYAMEMAZINE	Withdrawal_event	2019-2023	14	4.1202	0.796282	1.65002	2.30687	4.11438	2.01887	3.4027	5.73507	4.08865	2.02216	3.42411	5.79803	1585	6993	2690135	6979	2688550	1571	6979	2681571
DOXEPIN	Withdrawal_event	2014-2018	5	1.25761	0.118352	1.64582	2.64056	1.25677	1.67293	3.97846	9.46131	1.23401	1.66783	4.05182	9.84344	208	5605	927029	5600	926821	203	5600	921221
ZIPRASIDONE	Withdrawal_event	2009-2013	8	2.21894	0.476141	1.64442	2.473	2.21487	1.81981	3.61194	7.16894	2.17637	1.82126	3.67584	7.41892	335	3159	476924	3151	476589	327	3151	473438
PIZOTIFEN	Withdrawal_event	2014-2018	3	0.622758	-0.410136	1.64031	2.8341	0.622494	1.57987	4.81932	14.7011	0.608038	1.56423	4.9339	15.5625	103	5605	927029	5602	926926	100	5602	921324
BETAMETHASONE VALERATE, FUSIDIC ACID	Withdrawal_event	2014-2018	2	0.30231	-0.948944	1.6397	2.9995	0.302218	NA	NA	NA	0.291894	NA	NA	NA	50	5605	927029	5603	926979	48	5603	921376
NITROUS OXIDE	Withdrawal_event	2019-2023	5	1.26855	0.109395	1.63686	2.63161	1.26788	1.64832	3.9436	9.43502	1.25816	1.64614	3.97407	9.59413	488	6993	2690135	6988	2689647	483	6988	2682659
PIZOTIFEN	Withdrawal_event	2009-2013	2	0.30469	-0.953217	1.63542	2.99523	0.304527	NA	NA	NA	0.293227	NA	NA	NA	46	3159	476924	3157	476878	44	3157	473721
ETHOSUXIMIDE	Withdrawal_event	2019-2023	3	0.629078	-0.418234	1.63221	2.826	0.628865	1.54907	4.7705	14.6911	0.622687	1.54252	4.81783	15.0478	242	6993	2690135	6990	2689893	239	6990	2682903
MIRTAZAPINE	Withdrawal_event	2014-2018	65	20.7022	1.25506	1.62728	1.95646	20.538	2.48408	3.16487	4.03225	20.2697	2.50528	3.20676	4.10466	3424	5605	927029	5540	923605	3359	5540	918065
FLUPENTIXOL	Withdrawal_event	2014-2018	7	1.94083	0.359284	1.61952	2.49338	1.93908	1.73422	3.60997	7.51453	1.90832	1.73363	3.66815	7.76135	321	5605	927029	5598	926708	314	5598	921110
CLONIDINE	Withdrawal_event	2009-2013	6	1.61618	0.242987	1.61898	2.54705	1.61394	1.6855	3.71761	8.19972	1.58473	1.68272	3.78613	8.5188	244	3159	476924	3153	476680	238	3153	473527
ISOFLURANE	Withdrawal_event	2004-2008	2	0.314272	-0.970295	1.61835	2.97815	0.313972	NA	NA	NA	0.299543	NA	NA	NA	37	1768	208151	1766	208114	35	1766	206348
MORPHINE	Withdrawal_event	2004-2008	25	7.80583	0.997325	1.6183	2.12809	7.72958	2.19105	3.23433	4.77437	7.58309	2.20943	3.29681	4.91935	919	1768	208151	1743	207232	894	1743	205489
TETRAZEPAM	Withdrawal_event	2009-2013	12	3.59004	0.681549	1.61174	2.31294	3.58048	1.91331	3.35151	5.87078	3.52449	1.91926	3.40475	6.04002	542	3159	476924	3147	476382	530	3147	473235
FLUMAZENIL	Withdrawal_event	2014-2018	2	0.320448	-0.981197	1.60744	2.96725	0.320352	NA	NA	NA	0.310138	NA	NA	NA	53	5605	927029	5603	926976	51	5603	921373
DEXTROPROPOXYPHENE, PARACETAMOL, CAFFEINE	Withdrawal_event	2004-2008	3	0.654025	-0.449763	1.60068	2.79448	0.653157	1.51324	4.59308	13.9412	0.63308	1.49261	4.73874	15.0446	77	1768	208151	1765	208074	74	1765	206309
AMITRIPTYLINE	Withdrawal_event	2019-2023	30	9.56875	1.03637	1.59892	2.06866	9.54076	2.20004	3.1444	4.49414	9.48759	2.2059	3.16203	4.53256	3681	6993	2690135	6963	2686454	3651	6963	2679491
SULPIRIDE	Withdrawal_event	2019-2023	4	0.987809	-0.140022	1.59674	2.67647	0.987384	1.52791	4.05111	10.7412	0.979535	1.52426	4.08357	10.9401	380	6993	2690135	6989	2689755	376	6989	2682766
ACEPROMETAZINE MALEATE, DIPOTASSIUM CLORAZEPATE, ACEPROMAZINE MALEATE	Withdrawal_event	2004-2008	3	0.662519	-0.460343	1.5901	2.7839	0.661643	1.4934	4.53417	13.7663	0.641638	1.47314	4.67554	14.8395	78	1768	208151	1765	208073	75	1765	206308
PIRITRAMIDE	Withdrawal_event	2014-2018	2	0.332541	-1.00231	1.58634	2.94614	0.332442	NA	NA	NA	0.322301	NA	NA	NA	55	5605	927029	5603	926974	53	5603	921371
METONITAZENE	Withdrawal_event	2019-2023	1	0.0025995	-2.21975	1.57748	3.21724	0.00259913	NA	NA	NA	0	NA	NA	NA	1	6993	2690135	6992	2690134	0	6992	2683142
OXPRENOLOL	Withdrawal_event	2019-2023	1	0.0025995	-2.21975	1.57748	3.21724	0.00259913	NA	NA	NA	0	NA	NA	NA	1	6993	2690135	6992	2690134	0	6992	2683142
QUAZEPAM	Withdrawal_event	2019-2023	1	0.0025995	-2.21975	1.57748	3.21724	0.00259913	NA	NA	NA	0	NA	NA	NA	1	6993	2690135	6992	2690134	0	6992	2683142
RHEUM TANGUTICUM WHOLE	Withdrawal_event	2019-2023	1	0.0025995	-2.21975	1.57748	3.21724	0.00259913	NA	NA	NA	0	NA	NA	NA	1	6993	2690135	6992	2690134	0	6992	2683142
ENTACAPONE	Withdrawal_event	2009-2013	3	0.675617	-0.476507	1.57394	2.76773	0.67512	1.45661	4.44366	13.5561	0.659629	1.44131	4.54801	14.3511	102	3159	476924	3156	476822	99	3156	473666
PROCHLORPERAZINE	Withdrawal_event	2019-2023	2	0.340534	-1.01609	1.57255	2.93235	0.340453	NA	NA	NA	0.336129	NA	NA	NA	131	6993	2690135	6991	2690004	129	6991	2683013
DRY EXTRACT FROM HOP STROBILE (4-5:1), EXTRACTION SOLVENT: METHANOL 50% (V/V)	Withdrawal_event	2019-2023	1	0.005199	-2.22719	1.57004	3.2098	0.00519826	NA	NA	NA	0.0026059	NA	NA	NA	2	6993	2690135	6992	2690133	1	6992	2683141
PAPAVER SOMNIFERUM	Withdrawal_event	2019-2023	1	0.005199	-2.22719	1.57004	3.2098	0.00519826	NA	NA	NA	0.0026059	NA	NA	NA	2	6993	2690135	6992	2690133	1	6992	2683141
SELITRECTINIB	Withdrawal_event	2019-2023	1	0.005199	-2.22719	1.57004	3.2098	0.00519826	NA	NA	NA	0.0026059	NA	NA	NA	2	6993	2690135	6992	2690133	1	6992	2683141
NEFAZODONE	Withdrawal_event	2014-2018	1	0.0060462	-2.22961	1.56762	3.20738	0.00604512	NA	NA	NA	0	NA	NA	NA	1	5605	927029	5604	927028	0	5604	921424
PEA FIBER, POWDER	Withdrawal_event	2014-2018	1	0.0060462	-2.22961	1.56762	3.20738	0.00604512	NA	NA	NA	0	NA	NA	NA	1	5605	927029	5604	927028	0	5604	921424
QUINIDINE, DEXTROMETHORPHAN	Withdrawal_event	2014-2018	1	0.0060462	-2.22961	1.56762	3.20738	0.00604512	NA	NA	NA	0	NA	NA	NA	1	5605	927029	5604	927028	0	5604	921424
VERBENA OFFICINALIS	Withdrawal_event	2014-2018	1	0.0060462	-2.22961	1.56762	3.20738	0.00604512	NA	NA	NA	0	NA	NA	NA	1	5605	927029	5604	927028	0	5604	921424
BISMUTH OXIDE	Withdrawal_event	2009-2013	1	0.0066237	-2.23125	1.56598	3.20573	0.00662161	NA	NA	NA	0	NA	NA	NA	1	3159	476924	3158	476923	0	3158	473765
DRY EXTRACT OF MELISSA LEAF (3-6:1), EXTRACTION SOLVENT: ETHANOL 50% V/V, DRY EXTRACT OF PEPPERMINT LEAF (3-6:1), EXTRACTION SOLVENT: ETHANOL 40% V/V, DRY HYDROALCOHOLIC EXTRACT OF VALERIAN ROOT (4-7:1), EXTRACTION SOLVENT: ETHANOL 70% V/V	Withdrawal_event	2009-2013	1	0.0066237	-2.23125	1.56598	3.20573	0.00662161	NA	NA	NA	0	NA	NA	NA	1	3159	476924	3158	476923	0	3158	473765
DRY EXTRACT VALERIAN ROOT (3-6:1), MENTHAE PIPERITAE FOLIUM, MELISSAE HERBAE EXTRACTUM SICCUM (DER 6-8:1)	Withdrawal_event	2009-2013	1	0.0066237	-2.23125	1.56598	3.20573	0.00662161	NA	NA	NA	0	NA	NA	NA	1	3159	476924	3158	476923	0	3158	473765
MENTHA PIPERITA, MELISSA OFFICINALIS, VALERIANAE DRY EXTRACT HYDROALCOHOLIC	Withdrawal_event	2009-2013	1	0.0066237	-2.23125	1.56598	3.20573	0.00662161	NA	NA	NA	0	NA	NA	NA	1	3159	476924	3158	476923	0	3158	473765
MENTHA PIPERITA, VALERIANA OFFICINALIS, MELISSA OFFICINALIS	Withdrawal_event	2009-2013	1	0.0066237	-2.23125	1.56598	3.20573	0.00662161	NA	NA	NA	0	NA	NA	NA	1	3159	476924	3158	476923	0	3158	473765
MENTHA X PIPERITA L., FOLIUM DRY EXTRACT, VALERIANA OFFICINALIS EXTRACT, MELISSA OFFICINALIS L. FOLIUM	Withdrawal_event	2009-2013	1	0.0066237	-2.23125	1.56598	3.20573	0.00662161	NA	NA	NA	0	NA	NA	NA	1	3159	476924	3158	476923	0	3158	473765
MONOSODIUM GLUTAMATE	Withdrawal_event	2009-2013	1	0.0066237	-2.23125	1.56598	3.20573	0.00662161	NA	NA	NA	0	NA	NA	NA	1	3159	476924	3158	476923	0	3158	473765
OXPRENOLOL HYDROCHLORIDE, CHLORTALIDONE	Withdrawal_event	2009-2013	1	0.0066237	-2.23125	1.56598	3.20573	0.00662161	NA	NA	NA	0	NA	NA	NA	1	3159	476924	3158	476923	0	3158	473765
TRIPOTASSIUM DICITRATOBISMUTHATE	Withdrawal_event	2009-2013	1	0.0066237	-2.23125	1.56598	3.20573	0.00662161	NA	NA	NA	0	NA	NA	NA	1	3159	476924	3158	476923	0	3158	473765
VALERIAN ROOT DRY EXTRACT (4-7:1), DRY EXTRACT OF MELISSA LEAF (3-6:1), EXTRACTION SOLVENT: ETHANOL 50% V/V, DRY EXTRACT OF PEPPERMINT LEAF (3-6:1), EXTRACTION SOLVENT: ETHANOL 40% V/V	Withdrawal_event	2009-2013	1	0.0066237	-2.23125	1.56598	3.20573	0.00662161	NA	NA	NA	0	NA	NA	NA	1	3159	476924	3158	476923	0	3158	473765
VILOXAZINE	Withdrawal_event	2009-2013	1	0.0066237	-2.23125	1.56598	3.20573	0.00662161	NA	NA	NA	0	NA	NA	NA	1	3159	476924	3158	476923	0	3158	473765
LAROTRECTINIB	Withdrawal_event	2019-2023	2	0.345733	-1.02499	1.56365	2.92346	0.345651	NA	NA	NA	0.341341	NA	NA	NA	133	6993	2690135	6991	2690002	131	6991	2683011
TARTARIC ACID	Withdrawal_event	2019-2023	1	0.00779849	-2.23459	1.56263	3.20239	0.00779739	NA	NA	NA	0.0052118	NA	NA	NA	3	6993	2690135	6992	2690132	2	6992	2683140
DEXTROMORAMIDE	Withdrawal_event	2004-2008	1	0.00849383	-2.23657	1.56066	3.20042	0.00848907	NA	NA	NA	0	NA	NA	NA	1	1768	208151	1767	208150	0	1767	206383
GINGER	Withdrawal_event	2004-2008	1	0.00849383	-2.23657	1.56066	3.20042	0.00848907	NA	NA	NA	0	NA	NA	NA	1	1768	208151	1767	208150	0	1767	206383
VIMINOL	Withdrawal_event	2004-2008	1	0.00849383	-2.23657	1.56066	3.20042	0.00848907	NA	NA	NA	0	NA	NA	NA	1	1768	208151	1767	208150	0	1767	206383
GABAPENTIN	Withdrawal_event	2009-2013	28	9.1672	0.975845	1.55979	2.04435	9.11239	2.12608	3.07274	4.44092	8.9872	2.13946	3.11554	4.53694	1384	3159	476924	3131	475540	1356	3131	472409
EPHEDRINE	Withdrawal_event	2019-2023	2	0.348333	-1.02941	1.55923	2.91903	0.34825	NA	NA	NA	0.343947	NA	NA	NA	134	6993	2690135	6991	2690001	132	6991	2683010
TRANYLCYPROMINE	Withdrawal_event	2014-2018	4	1.02785	-0.178339	1.55842	2.63815	1.02731	1.47789	3.89367	10.2583	1.00924	1.46967	3.9634	10.6885	170	5605	927029	5601	926859	166	5601	921258
PARACETAMOL, CAFFEINE, OPIUM EXTRACTS	Withdrawal_event	2009-2013	5	1.37111	0.0280753	1.55554	2.55029	1.36953	1.5348	3.65089	8.68451	1.34535	1.52927	3.7165	9.03204	207	3159	476924	3154	476717	202	3154	473563
2-CHLORODIAZEPAM	Withdrawal_event	2019-2023	1	0.010398	-2.24196	1.55527	3.19503	0.0103965	NA	NA	NA	0.00781771	NA	NA	NA	4	6993	2690135	6992	2690131	3	6992	2683139
CLONAZOLAM	Withdrawal_event	2019-2023	1	0.010398	-2.24196	1.55527	3.19503	0.0103965	NA	NA	NA	0.00781771	NA	NA	NA	4	6993	2690135	6992	2690131	3	6992	2683139
DIMENHYDRINATE	Withdrawal_event	2019-2023	4	1.0346	-0.184695	1.55206	2.63179	1.03416	1.45845	3.86787	10.2577	1.02643	1.45496	3.89698	10.4377	398	6993	2690135	6989	2689737	394	6989	2682748
CYCLIZINE HYDROCHLORIDE, ERGOTAMINE TARTRATE, CAFFEINE MONOHYDRATE	Withdrawal_event	2014-2018	1	0.0120924	-2.24674	1.55049	3.19024	0.0120903	NA	NA	NA	0.0060819	NA	NA	NA	2	5605	927029	5604	927027	1	5604	921423
DIPIPANONE	Withdrawal_event	2014-2018	1	0.0120924	-2.24674	1.55049	3.19024	0.0120903	NA	NA	NA	0.0060819	NA	NA	NA	2	5605	927029	5604	927027	1	5604	921423
GLUTETHIMIDE	Withdrawal_event	2014-2018	1	0.0120924	-2.24674	1.55049	3.19024	0.0120903	NA	NA	NA	0.0060819	NA	NA	NA	2	5605	927029	5604	927027	1	5604	921423
GRIFFONIA SIMPLICIFOLIA	Withdrawal_event	2014-2018	1	0.0120924	-2.24674	1.55049	3.19024	0.0120903	NA	NA	NA	0.0060819	NA	NA	NA	2	5605	927029	5604	927027	1	5604	921423
GUAIFENESIN, AMMONIUM CHLORIDE, CODEINE PHOSPHATE HEMIHYDRATE, THYME OIL	Withdrawal_event	2014-2018	1	0.0120924	-2.24674	1.55049	3.19024	0.0120903	NA	NA	NA	0.0060819	NA	NA	NA	2	5605	927029	5604	927027	1	5604	921423
PENTEDRONE	Withdrawal_event	2014-2018	1	0.0120924	-2.24674	1.55049	3.19024	0.0120903	NA	NA	NA	0.0060819	NA	NA	NA	2	5605	927029	5604	927027	1	5604	921423
SKULLCAP	Withdrawal_event	2014-2018	1	0.0120924	-2.24674	1.55049	3.19024	0.0120903	NA	NA	NA	0.0060819	NA	NA	NA	2	5605	927029	5604	927027	1	5604	921423
ZIZIPHUS JUJUBA VAR. SPINOSA WHOLE	Withdrawal_event	2014-2018	1	0.0120924	-2.24674	1.55049	3.19024	0.0120903	NA	NA	NA	0.0060819	NA	NA	NA	2	5605	927029	5604	927027	1	5604	921423
GABAPENTIN	Withdrawal_event	2014-2018	44	14.6983	1.09194	1.54989	1.94439	14.6213	2.24286	3.00932	4.03769	14.4435	2.25826	3.04635	4.10947	2431	5605	927029	5561	924598	2387	5561	919037
THIORIDAZINE	Withdrawal_event	2019-2023	1	0.0129975	-2.24929	1.54794	3.1877	0.0129956	NA	NA	NA	0.0104236	NA	NA	NA	5	6993	2690135	6992	2690130	4	6992	2683138
METHYL 3,3-DIMETHYL-2-(1-(PENT-4-EN-1-YL)-1H-INDAZOLE-3-CARBOXAMIDO)BUTANOATE	Withdrawal_event	2019-2023	1	0.0129975	-2.24929	1.54794	3.1877	0.0129956	NA	NA	NA	0.0104236	NA	NA	NA	5	6993	2690135	6992	2690130	4	6992	2683138
PRASTERONE ENANTATE, ESTRADIOL	Withdrawal_event	2019-2023	1	0.0129975	-2.24929	1.54794	3.1877	0.0129956	NA	NA	NA	0.0104236	NA	NA	NA	5	6993	2690135	6992	2690130	4	6992	2683138
4-AMINO-3-PHENYLBUTYRIC ACID	Withdrawal_event	2019-2023	1	0.0129975	-2.24929	1.54794	3.1877	0.0129956	NA	NA	NA	0.0104236	NA	NA	NA	5	6993	2690135	6992	2690130	4	6992	2683138
CALCIUM PANTOTHENATE, CYANOCOBALAMIN, NICOTINAMIDE, RIBOFLAVIN, THIAMINE NITRATE, PYRIDOXINE HYDROCHLORIDE	Withdrawal_event	2009-2013	1	0.0132474	-2.24999	1.54724	3.18699	0.0132433	NA	NA	NA	0.00666577	NA	NA	NA	2	3159	476924	3158	476922	1	3158	473764
GAMOLENIC ACID	Withdrawal_event	2009-2013	1	0.0132474	-2.24999	1.54724	3.18699	0.0132433	NA	NA	NA	0.00666577	NA	NA	NA	2	3159	476924	3158	476922	1	3158	473764
MAGNESIUM GLYCEROPHOSPHATE	Withdrawal_event	2009-2013	1	0.0132474	-2.24999	1.54724	3.18699	0.0132433	NA	NA	NA	0.00666577	NA	NA	NA	2	3159	476924	3158	476922	1	3158	473764
PARACETAMOL, OPIUM	Withdrawal_event	2019-2023	5	1.39333	0.0110395	1.53851	2.53325	1.39261	1.50008	3.59038	8.59341	1.38322	1.49792	3.61477	8.72315	536	6993	2690135	6988	2689599	531	6988	2682611
AMITRIPTYLINE, CHLORDIAZEPOXIDE	Withdrawal_event	2004-2008	1	0.0169877	-2.26047	1.53676	3.17652	0.0169782	NA	NA	NA	0.00856179	NA	NA	NA	2	1768	208151	1767	208149	1	1767	206382
FLUPHENAZINE, NORTRIPTYLINE	Withdrawal_event	2004-2008	1	0.0169877	-2.26047	1.53676	3.17652	0.0169782	NA	NA	NA	0.00856179	NA	NA	NA	2	1768	208151	1767	208149	1	1767	206382
FOLATE SODIUM	Withdrawal_event	2004-2008	1	0.0169877	-2.26047	1.53676	3.17652	0.0169782	NA	NA	NA	0.00856179	NA	NA	NA	2	1768	208151	1767	208149	1	1767	206382
4-AMINO-3-PHENYLBUTYRIC ACID	Withdrawal_event	2014-2018	1	0.0181386	-2.26367	1.53355	3.17331	0.0181354	NA	NA	NA	0.0121638	NA	NA	NA	3	5605	927029	5604	927026	2	5604	921422
PORIAE COCOS SCLEROTIUM	Withdrawal_event	2014-2018	1	0.0181386	-2.26367	1.53355	3.17331	0.0181354	NA	NA	NA	0.0121638	NA	NA	NA	3	5605	927029	5604	927026	2	5604	921422
TAURINE	Withdrawal_event	2014-2018	1	0.0181386	-2.26367	1.53355	3.17331	0.0181354	NA	NA	NA	0.0121638	NA	NA	NA	3	5605	927029	5604	927026	2	5604	921422
PROPYPHENAZONE, CAFFEINE	Withdrawal_event	2019-2023	1	0.0181965	-2.26384	1.53339	3.17315	0.0181939	NA	NA	NA	0.0156354	NA	NA	NA	7	6993	2690135	6992	2690128	6	6992	2683136
CHLORPHENAMINE MALEATE, PHENYLEPHRINE HYDROCHLORIDE, ACETYLSALICYLIC ACID	Withdrawal_event	2019-2023	1	0.0181965	-2.26384	1.53339	3.17315	0.0181939	NA	NA	NA	0.0156354	NA	NA	NA	7	6993	2690135	6992	2690128	6	6992	2683136
PRIMIDONE	Withdrawal_event	2019-2023	3	0.709663	-0.517694	1.53275	2.72655	0.70943	1.37206	4.22874	13.0332	0.703463	1.3665	4.26462	13.3091	273	6993	2690135	6990	2689862	270	6990	2682872
ROPINIROLE	Withdrawal_event	2009-2013	15	4.86179	0.709757	1.53148	2.1692	4.84617	1.87346	3.09523	5.11376	4.77868	1.88019	3.13894	5.24041	734	3159	476924	3144	476190	719	3144	473046
LORMETAZEPAM	Withdrawal_event	2009-2013	7	2.09971	0.268303	1.52854	2.4024	2.09645	1.60362	3.33897	6.95222	2.06381	1.60228	3.39179	7.17993	317	3159	476924	3152	476607	310	3152	473455
PARACETAMOL, CAFFEINE	Withdrawal_event	2019-2023	3	0.714862	-0.523881	1.52656	2.72036	0.714628	1.36201	4.19799	12.939	0.708674	1.35652	4.23326	13.2106	275	6993	2690135	6990	2689860	272	6990	2682870
BUTALBITAL, PROPYPHENAZONE, CAFFEINE	Withdrawal_event	2019-2023	1	0.020796	-2.27105	1.52617	3.16593	0.0207931	NA	NA	NA	0.0182413	NA	NA	NA	8	6993	2690135	6992	2690127	7	6992	2683135
CORTICOTROPIN	Withdrawal_event	2019-2023	1	0.020796	-2.27105	1.52617	3.16593	0.0207931	NA	NA	NA	0.0182413	NA	NA	NA	8	6993	2690135	6992	2690127	7	6992	2683135
DIAMORPHINE	Withdrawal_event	2004-2008	3	0.721976	-0.532304	1.51814	2.71193	0.721045	1.36787	4.16063	12.6553	0.701548	1.3499	4.27626	13.5465	85	1768	208151	1765	208066	82	1765	206301
VERALIPRIDE	Withdrawal_event	2014-2018	1	0.0241848	-2.28041	1.51682	3.15657	0.0241806	NA	NA	NA	0.0182457	NA	NA	NA	4	5605	927029	5604	927025	3	5604	921421
ALTHAEA OFFICINALIS	Withdrawal_event	2014-2018	1	0.0241848	-2.28041	1.51682	3.15657	0.0241806	NA	NA	NA	0.0182457	NA	NA	NA	4	5605	927029	5604	927025	3	5604	921421
GUAIFENESIN, CODEINE	Withdrawal_event	2014-2018	1	0.0241848	-2.28041	1.51682	3.15657	0.0241806	NA	NA	NA	0.0182457	NA	NA	NA	4	5605	927029	5604	927025	3	5604	921421
METADOXINE	Withdrawal_event	2014-2018	1	0.0241848	-2.28041	1.51682	3.15657	0.0241806	NA	NA	NA	0.0182457	NA	NA	NA	4	5605	927029	5604	927025	3	5604	921421
NEOMYCIN, POLYMYXIN B, FLUOCINOLONE ACETONIDE	Withdrawal_event	2014-2018	1	0.0241848	-2.28041	1.51682	3.15657	0.0241806	NA	NA	NA	0.0182457	NA	NA	NA	4	5605	927029	5604	927025	3	5604	921421
SUNFLOWER OIL	Withdrawal_event	2014-2018	1	0.0241848	-2.28041	1.51682	3.15657	0.0241806	NA	NA	NA	0.0182457	NA	NA	NA	4	5605	927029	5604	927025	3	5604	921421
PARACETAMOL, CAFFEINE, OPIUM	Withdrawal_event	2009-2013	5	1.42409	-0.0122139	1.51525	2.51	1.42248	1.47708	3.51498	8.36456	1.39865	1.47159	3.57486	8.68427	215	3159	476924	3154	476709	210	3154	473555
PERAZINE	Withdrawal_event	2014-2018	2	0.374864	-1.07384	1.5148	2.8746	0.374756	NA	NA	NA	0.364872	NA	NA	NA	62	5605	927029	5603	926967	60	5603	921364
HYDROCHLOROTHIAZIDE, SPIRONOLACTONE	Withdrawal_event	2004-2008	1	0.0254815	-2.28398	1.51325	3.15301	0.0254675	NA	NA	NA	0.0171237	NA	NA	NA	3	1768	208151	1767	208148	2	1767	206381
DIAZEPAM, OCTATROPINE METHYLBROMIDE	Withdrawal_event	2019-2023	1	0.025995	-2.28539	1.51184	3.1516	0.0259914	NA	NA	NA	0.0234532	NA	NA	NA	10	6993	2690135	6992	2690125	9	6992	2683133
PIPAMPERONE	Withdrawal_event	2014-2018	7	2.13431	0.249231	1.50947	2.38333	2.13245	1.57579	3.2826	6.83815	2.10287	1.57443	3.32878	7.03798	353	5605	927029	5598	926676	346	5598	921078
PARACETAMOL, TRAMADOL	Withdrawal_event	2019-2023	20	6.7431	0.799576	1.50095	2.0637	6.7303	1.91921	2.97163	4.60117	6.69578	1.92258	2.98695	4.64059	2594	6993	2690135	6973	2687541	2574	6973	2680568
BENTAZEPAM	Withdrawal_event	2014-2018	1	0.030231	-2.29696	1.50027	3.14003	0.0302257	NA	NA	NA	0.0243277	NA	NA	NA	5	5605	927029	5604	927024	4	5604	921420
INDORAMIN	Withdrawal_event	2014-2018	1	0.030231	-2.29696	1.50027	3.14003	0.0302257	NA	NA	NA	0.0243277	NA	NA	NA	5	5605	927029	5604	927024	4	5604	921420
L-THEANINE	Withdrawal_event	2014-2018	1	0.030231	-2.29696	1.50027	3.14003	0.0302257	NA	NA	NA	0.0243277	NA	NA	NA	5	5605	927029	5604	927024	4	5604	921420
MECOBALAMIN	Withdrawal_event	2014-2018	1	0.030231	-2.29696	1.50027	3.14003	0.0302257	NA	NA	NA	0.0243277	NA	NA	NA	5	5605	927029	5604	927024	4	5604	921420
AMISULPRIDE	Withdrawal_event	2014-2018	14	4.63139	0.644889	1.49863	2.15548	4.62364	1.80075	3.02792	5.09137	4.5667	1.80568	3.06567	5.20488	766	5605	927029	5591	926263	752	5591	920672
SULPIRIDE	Withdrawal_event	2014-2018	6	1.80177	0.121709	1.4977	2.42578	1.80042	1.50871	3.33256	7.36123	1.77489	1.50571	3.38049	7.5896	298	5605	927029	5599	926731	292	5599	921132
PHENELZINE	Withdrawal_event	2014-2018	2	0.386957	-1.09365	1.49499	2.8548	0.386845	NA	NA	NA	0.377035	NA	NA	NA	64	5605	927029	5603	926965	62	5603	921362
AMFETAMINE	Withdrawal_event	2014-2018	3	0.743682	-0.557706	1.49274	2.68653	0.743383	1.31937	4.03561	12.3439	0.729661	1.30714	4.1115	12.9323	123	5605	927029	5602	926906	120	5602	921304
BETAMETHASONE SODIUM PHOSPHATE, BETAMETHASONE DIPROPIONATE (PH. EUR.)	Withdrawal_event	2009-2013	1	0.0331185	-2.30479	1.49243	3.13219	0.0331084	NA	NA	NA	0.0266632	NA	NA	NA	5	3159	476924	3158	476919	4	3158	473761
DOXYLAMINE HYDROGEN SUCCINATE, PARACETAMOL, CAFFEINE, CODEINE PHOSPHATE	Withdrawal_event	2019-2023	1	0.0337935	-2.30662	1.49061	3.13037	0.0337888	NA	NA	NA	0.0312709	NA	NA	NA	13	6993	2690135	6992	2690122	12	6992	2683130
AMITRIPTYLINE HYDROCHLORIDE, MEDAZEPAM	Withdrawal_event	2019-2023	1	0.0337935	-2.30662	1.49061	3.13037	0.0337888	NA	NA	NA	0.0312709	NA	NA	NA	13	6993	2690135	6992	2690122	12	6992	2683130
ETHYLMORPHINE	Withdrawal_event	2019-2023	1	0.0337935	-2.30662	1.49061	3.13037	0.0337888	NA	NA	NA	0.0312709	NA	NA	NA	13	6993	2690135	6992	2690122	12	6992	2683130
CHLORZOXAZONE	Withdrawal_event	2004-2008	1	0.0339753	-2.30711	1.49012	3.12988	0.0339568	NA	NA	NA	0.0256856	NA	NA	NA	4	1768	208151	1767	208147	3	1767	206380
DYDROGESTERONE, ESTRADIOL	Withdrawal_event	2004-2008	2	0.390716	-1.09975	1.48889	2.84869	0.390361	NA	NA	NA	0.376584	NA	NA	NA	46	1768	208151	1766	208105	44	1766	206339
MOCLOBEMIDE	Withdrawal_event	2009-2013	2	0.390798	-1.09988	1.48876	2.84856	0.390599	NA	NA	NA	0.379873	NA	NA	NA	59	3159	476924	3157	476865	57	3157	473708
HYPERICUM PERFORATUM, DRY EXTRACT, VALERIANAE RADIX DRY EXTRACT	Withdrawal_event	2014-2018	1	0.0362772	-2.31332	1.48391	3.12367	0.0362709	NA	NA	NA	0.0304096	NA	NA	NA	6	5605	927029	5604	927023	5	5604	921419
MEDAZEPAM	Withdrawal_event	2014-2018	1	0.0362772	-2.31332	1.48391	3.12367	0.0362709	NA	NA	NA	0.0304096	NA	NA	NA	6	5605	927029	5604	927023	5	5604	921419
PHENAZONE, CAFFEINE	Withdrawal_event	2014-2018	1	0.0362772	-2.31332	1.48391	3.12367	0.0362709	NA	NA	NA	0.0304096	NA	NA	NA	6	5605	927029	5604	927023	5	5604	921419
WHEY	Withdrawal_event	2014-2018	1	0.0362772	-2.31332	1.48391	3.12367	0.0362709	NA	NA	NA	0.0304096	NA	NA	NA	6	5605	927029	5604	927023	5	5604	921419
CODEINE HYDROCHLORIDE, PAPAVERINE HYDROCHLORIDE	Withdrawal_event	2019-2023	1	0.036393	-2.31363	1.4836	3.12336	0.036388	NA	NA	NA	0.0338769	NA	NA	NA	14	6993	2690135	6992	2690121	13	6992	2683129
NOSCAPINE HYDROCHLORIDE, CODEINE HYDROCHLORIDE DIHYDRATE, HYOSCINE METHONITRATE, MORPHINE HYDROCHLORIDE, PAPAVERINE HYDROCHLORIDE	Withdrawal_event	2019-2023	1	0.036393	-2.31363	1.4836	3.12336	0.036388	NA	NA	NA	0.0338769	NA	NA	NA	14	6993	2690135	6992	2690121	13	6992	2683129
CITALOPRAM	Withdrawal_event	2009-2013	55	19.4273	1.07108	1.47774	1.83357	19.2072	2.19882	2.86351	3.72914	18.9712	2.21508	2.89912	3.79441	2933	3159	476924	3104	473991	2878	3104	470887
TETRAZEPAM	Withdrawal_event	2019-2023	1	0.0389925	-2.3206	1.47663	3.11638	0.0389871	NA	NA	NA	0.0364828	NA	NA	NA	15	6993	2690135	6992	2690120	14	6992	2683128
DRONABINOL	Withdrawal_event	2014-2018	2	0.399049	-1.11318	1.47546	2.83526	0.398935	NA	NA	NA	0.389199	NA	NA	NA	66	5605	927029	5603	926963	64	5603	921360
NALBUPHINE	Withdrawal_event	2004-2008	2	0.39921	-1.11344	1.4752	2.835	0.398849	NA	NA	NA	0.385145	NA	NA	NA	47	1768	208151	1766	208104	45	1766	206338
NIAPRAZINE	Withdrawal_event	2009-2013	1	0.0397422	-2.32261	1.47462	3.11438	0.0397301	NA	NA	NA	0.0333291	NA	NA	NA	6	3159	476924	3158	476918	5	3158	473760
ERGOTAMINE TARTRATE, CAFFEINE	Withdrawal_event	2019-2023	1	0.041592	-2.32754	1.46968	3.10944	0.0415863	NA	NA	NA	0.0390887	NA	NA	NA	16	6993	2690135	6992	2690119	15	6992	2683127
VORTIOXETINE	Withdrawal_event	2019-2023	25	8.71352	0.847698	1.46867	1.97846	8.6932	1.94469	2.87581	4.25275	8.6508	1.9485	2.88991	4.28615	3352	6993	2690135	6968	2686783	3327	6968	2679815
FUROSEMIDE, TRIAMTERENE	Withdrawal_event	2014-2018	1	0.0423234	-2.32949	1.46774	3.10749	0.0423161	NA	NA	NA	0.0364916	NA	NA	NA	7	5605	927029	5604	927022	6	5604	921418
ISOCARBOXAZID	Withdrawal_event	2014-2018	1	0.0423234	-2.32949	1.46774	3.10749	0.0423161	NA	NA	NA	0.0364916	NA	NA	NA	7	5605	927029	5604	927022	6	5604	921418
OXYMETAZOLINE HYDROCHLORIDE, PREDNISOLONE SODIUM PHOSPHATE	Withdrawal_event	2014-2018	1	0.0423234	-2.32949	1.46774	3.10749	0.0423161	NA	NA	NA	0.0364916	NA	NA	NA	7	5605	927029	5604	927022	6	5604	921418
RHODIOLA ROSEA ROOT AND RHIZOME DRY EXTRACT	Withdrawal_event	2014-2018	1	0.0423234	-2.32949	1.46774	3.10749	0.0423161	NA	NA	NA	0.0364916	NA	NA	NA	7	5605	927029	5604	927022	6	5604	921418
PEMOLINE	Withdrawal_event	2004-2008	1	0.0424692	-2.32988	1.46735	3.10711	0.0424462	NA	NA	NA	0.0342477	NA	NA	NA	5	1768	208151	1767	208146	4	1767	206379
PIMOZIDE	Withdrawal_event	2014-2018	2	0.411141	-1.13246	1.45618	2.81598	0.411025	NA	NA	NA	0.401362	NA	NA	NA	68	5605	927029	5603	926961	66	5603	921358
TIAGABINE	Withdrawal_event	2019-2023	1	0.046791	-2.34133	1.4559	3.09566	0.0467846	NA	NA	NA	0.0443006	NA	NA	NA	18	6993	2690135	6992	2690117	17	6992	2683125
CLOXAZOLAM	Withdrawal_event	2014-2018	1	0.0483696	-2.34549	1.45174	3.0915	0.0483614	NA	NA	NA	0.0425736	NA	NA	NA	8	5605	927029	5604	927021	7	5604	921417
ACETYLSALICYLIC ACID, CODEINE PHOSPHATE HEMIHYDRATE, MAGNESIUM OXIDE	Withdrawal_event	2014-2018	1	0.0483696	-2.34549	1.45174	3.0915	0.0483614	NA	NA	NA	0.0425736	NA	NA	NA	8	5605	927029	5604	927021	7	5604	921417
AVENA SATIVA FERM 33C Ã˜, HUMULUS LUPULUS EX HERBA ET FRUCTIBUS FERM 34D Ã˜ (HAB, VS. 34D), VALERIANA OFFICINALIS E RADICE FERM 33C Ã˜ (HAB, VS. 33C), PASSIFLORA CAERULEA EX HERBA FERM 33C Ã˜ (HAB, VS. 33C)	Withdrawal_event	2014-2018	1	0.0483696	-2.34549	1.45174	3.0915	0.0483614	NA	NA	NA	0.0425736	NA	NA	NA	8	5605	927029	5604	927021	7	5604	921417
HYPERICUM PERFORATUM EX HERBA FERM 33C DIL. D2 (HAB, VS. 33C), SALIX ALBA SSP. VITELLINA E CORTICE ET FOLIIS FERM 33D DIL. D2 (HAB, VS. 33D), SALIX PURPUREA E CORTICE ET FOLIIS FERM 33D DIL. D2 (HAB, VS. 33D), SALIX VIMINALIS E CORTICE ET FOLIIS FERM 33D DIL. D2 (HAB, VS. 33D), LIQUID EXTRACT WITH SUGAR FROM AVENA SATIVA HERB (PLANT:WATER:SUGAR 2:4:4), LIQUID EXTRACT WITH SUGAR AND CITRIC ACID FROM HAWTHORN BERRIES (PLANT:WATER:SUGAR:CITRIC ACID 3:4,95:2:0,05), LIQUID EXTRACT WITH SUGAR FROM HUMULUS LUPULUS HERB AND FRUIT (PLANT:WATER:SUGAR 2:4:4), LIQUID EXTRACT WITH SUGAR FROM PASSIFLORA CAERULEA HERB (PLANT:WATER:SUGAR 2:4:4), LIQUID EXTRACT WITH SUGAR FROM VALERIAN ROOT (PLANT:WATER:SUGAR 2:4:4)	Withdrawal_event	2014-2018	1	0.0483696	-2.34549	1.45174	3.0915	0.0483614	NA	NA	NA	0.0425736	NA	NA	NA	8	5605	927029	5604	927021	7	5604	921417
LAMOTRIGINE	Withdrawal_event	2019-2023	35	12.5426	0.926883	1.44459	1.88264	12.5022	2.01077	2.7995	3.89762	12.4438	2.01535	2.81265	3.92537	4825	6993	2690135	6958	2685310	4790	6958	2678352
ACHILLEA MILLEFOLIUM, ACONITUM NAPELLUS, ARNICA MONTANA, ATROPA BELLA-DONNA, CALENDULA OFFICINALIS, ECHINACEA ANGUSTIFOLIA, ECHINACEA PURPUREA, HAMAMELIS VIRGINIANA, HYPERICUM PERFORATUM, MATRICARIA RECUTITA, SYMPHYTUM OFFICINALE, BELLIS PERENNIS, MERCURIUS SOLUBILIS, HEPAR SULFURIS	Withdrawal_event	2019-2023	1	0.05199	-2.35498	1.44225	3.08201	0.0519829	NA	NA	NA	0.0495124	NA	NA	NA	20	6993	2690135	6992	2690115	19	6992	2683123
BELLIS PERENNIS TRIT: D 2, CHAMOMILLA RECUTITA TRIT. D 3, HAMAMELIS VIRGINIANA TRIT. D 2, MERCURIUS SOLUBILIS HAHNEMANNI TRIT. D 8, ACONITUM TRIT. D3, ATROPA BELLA-DONNA TRIT. D4, ECHINACEA TRIT D2, HEPAR SULFURIS TRIT. D8, SYMPHYTUM OFFICINALE TRIT. D8, ACHILLEA MILLEFOLIUM TRIT. D3, ECHINACEA PURPUREA TRIT. D2, CALENDULA OFFICINALIS TRIT. D2, HYPERICUM PERFORATUM TRIT. D2, ARNICA MONTANA D2	Withdrawal_event	2019-2023	1	0.05199	-2.35498	1.44225	3.08201	0.0519829	NA	NA	NA	0.0495124	NA	NA	NA	20	6993	2690135	6992	2690115	19	6992	2683123
ECHINACEA DIL. D2, ACONITUM NAPELLUS DIL. D2, ARNICA MONTANA DIL D2, SYMPHYTUM OFFICINALE DIL. D6, HAMAMELIS VIRGINIANA DIL. D1, HEPAR SULFURIS DIL. D6, CALENDULA OFFICINALIS DIL. D2, BELLIS PERENNIS DIL. D2, HYPERICUM PERFORATUM DIL. D2, ECHINACEA PURPUREA DIL. D2, MATRICARIA RECUTITA DIL. D3, ACHILLEA MILLEFOLIUM DIL. D3, MERCURIUS SOLUBILIS HAHNEMANNI DIL.D6, ATROPA BELLA-DONNA DIL. D2	Withdrawal_event	2019-2023	1	0.05199	-2.35498	1.44225	3.08201	0.0519829	NA	NA	NA	0.0495124	NA	NA	NA	20	6993	2690135	6992	2690115	19	6992	2683123
ECHINACEA DIL. D2, HAMAMELIS VIRGINIANA DIL. D 2, ACONITUM NAPELLUS DIL. D3, ARNICA MONTANA DIL D2, MERCURIUS SOLUBILIS HAHNEMANNI DIL D8, HEPAR SULFURIS DIL. D8, CALENDULA OFFICINALIS DIL. D2, BELLIS PERENNIS DIL. D2, HYPERICUM PERFORATUM DIL. D2, ECHINACEA PURPUREA DIL. D2, MATRICARIA RECUTITA DIL. D3, ACHILLEA MILLEFOLIUM DIL. D3, SYMPHYTUM OFFICINALE DIL. D8, ATROPA BELLADONNA DIL. D4	Withdrawal_event	2019-2023	1	0.05199	-2.35498	1.44225	3.08201	0.0519829	NA	NA	NA	0.0495124	NA	NA	NA	20	6993	2690135	6992	2690115	19	6992	2683123
DRY EXTRACT FROM PASSION FLOWER (4-7:1), EXTRACTION SOLVENT: ETHANOL 50% V/V, VALERIAN ROOT DRY EXTRACT (3-6:1), ETHANOL 70 %(V/V), DRY EXTRACT FROM HOP STROBILE (4â€“8:1), EXTRACTION SOLVENT: ETHANOL 40 % (V/V)	Withdrawal_event	2009-2013	1	0.0529896	-2.35759	1.43964	3.0794	0.0529737	NA	NA	NA	0.0466609	NA	NA	NA	8	3159	476924	3158	476916	7	3158	473758
HOP STROBILE DRY EXTRACT (4-8:1), VALERIANAE RADIX DRY EXTRACT, PASSIFLORAE HERBAE EXTRACTUM SICCUM	Withdrawal_event	2009-2013	1	0.0529896	-2.35759	1.43964	3.0794	0.0529737	NA	NA	NA	0.0466609	NA	NA	NA	8	3159	476924	3158	476916	7	3158	473758
VALERIAN ROOT DRY EXTRACT (4-7:1), HOP STROBILE DRY EXTRACT (4-8:1), PASSIFLORA EXTRACT	Withdrawal_event	2009-2013	1	0.0529896	-2.35759	1.43964	3.0794	0.0529737	NA	NA	NA	0.0466609	NA	NA	NA	8	3159	476924	3158	476916	7	3158	473758
THIOPENTAL SODIUM, SODIUM CARBONATE	Withdrawal_event	2014-2018	1	0.0544158	-2.3613	1.43592	3.07568	0.0544066	NA	NA	NA	0.0486555	NA	NA	NA	9	5605	927029	5604	927020	8	5604	921416
CIPROFIBRATE	Withdrawal_event	2019-2023	1	0.0545894	-2.36176	1.43547	3.07523	0.0545821	NA	NA	NA	0.0521184	NA	NA	NA	21	6993	2690135	6992	2690114	20	6992	2683122
QUETIAPINE	Withdrawal_event	2014-2018	92	33.7317	1.12411	1.43412	1.71368	33.3789	2.24681	2.75623	3.38114	33.0261	2.26313	2.78568	3.42887	5579	5605	927029	5513	921450	5487	5513	915937
BELLIS PERENNIS TRIT: D 2, HAMAMELIS VIRGINIANA TRIT. D 2, MERCURIUS SOLUBILIS HAHNEMANNI TRIT. D 8, ACONITUM TRIT. D3, ATROPA BELLA-DONNA TRIT. D4, ECHINACEA TRIT D2, HEPAR SULFURIS TRIT. D8, SYMPHYTUM OFFICINALE TRIT. D8, ACHILLEA MILLEFOLIUM TRIT. D3, ECHINACEA PURPUREA TRIT. D2, CALENDULA OFFICINALIS TRIT. D2, HYPERICUM PERFORATUM TRIT. D2, ARNICA MONTANA D2, MATRICARIA RECUTITA D3	Withdrawal_event	2019-2023	1	0.057189	-2.3685	1.42872	3.06848	0.0571812	NA	NA	NA	0.0547243	NA	NA	NA	22	6993	2690135	6992	2690113	21	6992	2683121
FUSIDIC ACID, HYDROCORTISONE ACETATE	Withdrawal_event	2019-2023	1	0.057189	-2.3685	1.42872	3.06848	0.0571812	NA	NA	NA	0.0547243	NA	NA	NA	22	6993	2690135	6992	2690113	21	6992	2683121
REBOXETINE	Withdrawal_event	2014-2018	2	0.42928	-1.1609	1.42774	2.78755	0.42916	NA	NA	NA	0.419607	NA	NA	NA	71	5605	927029	5603	926958	69	5603	921355
CLOBETASONE	Withdrawal_event	2009-2013	1	0.0596133	-2.37477	1.42246	3.06222	0.0595955	NA	NA	NA	0.0533269	NA	NA	NA	9	3159	476924	3158	476915	8	3158	473757
METHYLENEDIOXYMETHAMPHETAMINE	Withdrawal_event	2009-2013	1	0.0596133	-2.37477	1.42246	3.06222	0.0595955	NA	NA	NA	0.0533269	NA	NA	NA	9	3159	476924	3158	476915	8	3158	473757
CLOTRIMAZOLE, HYDROCORTISONE	Withdrawal_event	2019-2023	1	0.0597884	-2.37522	1.42201	3.06177	0.0597804	NA	NA	NA	0.0573303	NA	NA	NA	23	6993	2690135	6992	2690112	22	6992	2683120
ECHINACEA MOTHER TINCTURE, ARNICA MONTANA DIL. D3, ATROPA BELLA-DONNA DIL. D1, ACONITUM NAPELLUS DIL. D1, HEPAR SULFURIS DIL. D6, MERCURIUS SOLUBILIS HAHNEMANNI DIL.D6, HYPERICUM PERFORATUM DIL. D6, SYMPHYTUM OFFICINALE DIL. D4, CALENDULA OFFICINALIS MOTHER TINCTURE, ACHILLEA MILLEFOLIUM MOTHER TINCTURE, HAMAMELIS VIRGINIANA MOTHER TINCTURE, BELLIS PERENNIS MOTHER TINCTURE, MATRICARIA RECUTITA MOTHER TINCTURE, ECHINACEA PURPUREA MOTHER TINCTURE	Withdrawal_event	2019-2023	1	0.0597884	-2.37522	1.42201	3.06177	0.0597804	NA	NA	NA	0.0573303	NA	NA	NA	23	6993	2690135	6992	2690112	22	6992	2683120
BETAMETHASONE VALERATE, CLIOQUINOL	Withdrawal_event	2014-2018	1	0.060462	-2.37695	1.42027	3.06003	0.0604518	NA	NA	NA	0.0547376	NA	NA	NA	10	5605	927029	5604	927019	9	5604	921415
DESOXIMETASONE	Withdrawal_event	2014-2018	1	0.060462	-2.37695	1.42027	3.06003	0.0604518	NA	NA	NA	0.0547376	NA	NA	NA	10	5605	927029	5604	927019	9	5604	921415
OXITRIPTAN	Withdrawal_event	2014-2018	1	0.060462	-2.37695	1.42027	3.06003	0.0604518	NA	NA	NA	0.0547376	NA	NA	NA	10	5605	927029	5604	927019	9	5604	921415
RHODIOLA ROSEA	Withdrawal_event	2014-2018	1	0.060462	-2.37695	1.42027	3.06003	0.0604518	NA	NA	NA	0.0547376	NA	NA	NA	10	5605	927029	5604	927019	9	5604	921415
SYZYGIUM CUMINI MOTHER TINCTURE	Withdrawal_event	2014-2018	1	0.060462	-2.37695	1.42027	3.06003	0.0604518	NA	NA	NA	0.0547376	NA	NA	NA	10	5605	927029	5604	927019	9	5604	921415
PARACETAMOL, BELLADONNA DRY EXTRACT, CAFFEINE, OPIUM	Withdrawal_event	2009-2013	5	1.55657	-0.108273	1.41919	2.41394	1.55487	1.35013	3.2157	7.65907	1.53192	1.34477	3.26387	7.92168	235	3159	476924	3154	476689	230	3154	473535
KETAMINE	Withdrawal_event	2014-2018	14	4.9337	0.562304	1.41605	2.07289	4.92571	1.68982	2.84223	4.78055	4.8706	1.69352	2.87439	4.87865	816	5605	927029	5591	926213	802	5591	920622
ISOVALERIC ACID, SODIUM GLYCEROPHOSPHATE	Withdrawal_event	2019-2023	1	0.0623879	-2.3819	1.41532	3.05508	0.0623796	NA	NA	NA	0.0599362	NA	NA	NA	24	6993	2690135	6992	2690111	23	6992	2683119
OXAZEPAM	Withdrawal_event	2004-2008	13	4.56968	0.523368	1.41299	2.09088	4.54784	1.66744	2.8585	4.90033	4.47578	1.67193	2.90452	5.0458	538	1768	208151	1755	207613	525	1755	205858
CHLORPROMAZINE	Withdrawal_event	2019-2023	4	1.19057	-0.324342	1.41242	2.49215	1.19009	1.26654	3.36109	8.91948	1.18277	1.26347	3.38189	9.05216	458	6993	2690135	6989	2689677	454	6989	2682688
ZUCLOPENTHIXOL	Withdrawal_event	2009-2013	8	2.70247	0.240001	1.40828	2.23686	2.69793	1.49175	2.96523	5.89416	2.66264	1.49093	3.00454	6.05478	408	3159	476924	3151	476516	400	3151	473365
DONEPEZIL	Withdrawal_event	2019-2023	6	1.94962	0.0318908	1.40788	2.33596	1.94849	1.38738	3.0793	6.83456	1.93794	1.386	3.09607	6.91608	750	6993	2690135	6987	2689385	744	6987	2682398
DOXYLAMINE HYDROGEN SUCCINATE, PARACETAMOL, CAFFEINE, CODEINE PHOSPHATE	Withdrawal_event	2009-2013	1	0.066237	-2.39174	1.40548	3.04524	0.0662174	NA	NA	NA	0.0599929	NA	NA	NA	10	3159	476924	3158	476914	9	3158	473756
DEXTROMETHORPHAN HYDROBROMIDE, PROMETHAZINE HYDROCHLORIDE, PARACETAMOL	Withdrawal_event	2009-2013	1	0.066237	-2.39174	1.40548	3.04524	0.0662174	NA	NA	NA	0.0599929	NA	NA	NA	10	3159	476924	3158	476914	9	3158	473756
DIHYDROCODEINE TARTRATE, PARACETAMOL	Withdrawal_event	2009-2013	1	0.066237	-2.39174	1.40548	3.04524	0.0662174	NA	NA	NA	0.0599929	NA	NA	NA	10	3159	476924	3158	476914	9	3158	473756
ACETYLSALICYLIC ACID, CAFFEINE, CODEINE PHOSPHATE	Withdrawal_event	2009-2013	1	0.066237	-2.39174	1.40548	3.04524	0.0662174	NA	NA	NA	0.0599929	NA	NA	NA	10	3159	476924	3158	476914	9	3158	473756
BENZOYL PEROXIDE, POTASSIUM HYDROXYQUINOLINE SULFATE	Withdrawal_event	2014-2018	1	0.0665082	-2.39243	1.40479	3.04455	0.0664971	NA	NA	NA	0.0608196	NA	NA	NA	11	5605	927029	5604	927018	10	5604	921414
DRY EXTRACT OF ST. JOHN'S WORT (5-7:1), EXTRACTION SOLVENT: ETHANOL 60% V/V	Withdrawal_event	2014-2018	1	0.0665082	-2.39243	1.40479	3.04455	0.0664971	NA	NA	NA	0.0608196	NA	NA	NA	11	5605	927029	5604	927018	10	5604	921414
HYOSCINE	Withdrawal_event	2014-2018	7	2.33383	0.143901	1.40414	2.278	2.33189	1.44011	3.00186	6.25728	2.30352	1.43822	3.03883	6.42079	386	5605	927029	5598	926643	379	5598	921045
REPROTEROL HYDROCHLORIDE, SODIUM CROMOGLICATE	Withdrawal_event	2019-2023	1	0.0675869	-2.39518	1.40205	3.04181	0.0675779	NA	NA	NA	0.0651481	NA	NA	NA	26	6993	2690135	6992	2690109	25	6992	2683117
CHLORTALIDONE, RESERPINE	Withdrawal_event	2004-2008	1	0.0679507	-2.3961	1.40112	3.04088	0.0679148	NA	NA	NA	0.0599343	NA	NA	NA	8	1768	208151	1767	208143	7	1767	206376
TAPENTADOL	Withdrawal_event	2014-2018	19	6.89871	0.676758	1.39813	1.97369	6.8838	1.76582	2.7601	4.31424	6.81026	1.77147	2.78991	4.39387	1141	5605	927029	5586	925888	1122	5586	920302
PROPIOMAZINE	Withdrawal_event	2009-2013	2	0.450411	-1.19334	1.3953	2.75511	0.45019	NA	NA	NA	0.439862	NA	NA	NA	68	3159	476924	3157	476856	66	3157	473699
PERGOLIDE	Withdrawal_event	2014-2018	1	0.0725544	-2.40775	1.38948	3.02924	0.0725424	NA	NA	NA	0.0669016	NA	NA	NA	12	5605	927029	5604	927017	11	5604	921413
PARACETAMOL, PROPYPHENAZONE, CAFFEINE, CODEINE PHOSPHATE HEMIHYDRATE	Withdrawal_event	2019-2023	1	0.0727859	-2.40833	1.38889	3.02865	0.0727763	NA	NA	NA	0.07036	NA	NA	NA	28	6993	2690135	6992	2690107	27	6992	2683115
CODEINE, ETHYLMORPHINE HYDROCHLORIDE	Withdrawal_event	2019-2023	1	0.0727859	-2.40833	1.38889	3.02865	0.0727763	NA	NA	NA	0.07036	NA	NA	NA	28	6993	2690135	6992	2690107	27	6992	2683115
ACETYLSALICYLIC ACID, CODEINE PHOSPHATE	Withdrawal_event	2009-2013	1	0.0728607	-2.40852	1.38871	3.02846	0.0728393	NA	NA	NA	0.0666589	NA	NA	NA	11	3159	476924	3158	476913	10	3158	473755
DEXTROPROPOXYPHENE, PARACETAMOL, CAFFEINE	Withdrawal_event	2009-2013	2	0.457035	-1.20336	1.38528	2.74509	0.456812	NA	NA	NA	0.446527	NA	NA	NA	69	3159	476924	3157	476855	67	3157	473698
TIZANIDINE	Withdrawal_event	2004-2008	3	0.84089	-0.666279	1.38416	2.57796	0.839862	1.17099	3.57201	10.8961	0.82138	1.15638	3.65239	11.5359	99	1768	208151	1765	208052	96	1765	206287
TROPATEPINE	Withdrawal_event	2019-2023	3	0.842237	-0.667728	1.38272	2.57651	0.841977	1.15493	3.56304	10.9923	0.836355	1.15052	3.58699	11.1833	324	6993	2690135	6990	2689811	321	6990	2682821
LEVODOPA	Withdrawal_event	2019-2023	2	0.462711	-1.21189	1.37675	2.73656	0.462609	NA	NA	NA	0.458603	NA	NA	NA	178	6993	2690135	6991	2689957	176	6991	2682966
PIMECROLIMUS	Withdrawal_event	2019-2023	2	0.462711	-1.21189	1.37675	2.73656	0.462609	NA	NA	NA	0.458603	NA	NA	NA	178	6993	2690135	6991	2689957	176	6991	2682966
CHLORDIAZEPOXIDE, CLIDINIUM BROMIDE	Withdrawal_event	2019-2023	1	0.0779849	-2.42137	1.37586	3.01562	0.0779747	NA	NA	NA	0.0755719	NA	NA	NA	30	6993	2690135	6992	2690105	29	6992	2683113
BETAMETHASONE, CALCIPOTRIOL	Withdrawal_event	2014-2018	5	1.62038	-0.152357	1.37511	2.36986	1.6194	1.29522	3.08756	7.36015	1.59885	1.29039	3.12724	7.57882	268	5605	927029	5600	926761	263	5600	921161
ROSIGLITAZONE	Withdrawal_event	2014-2018	1	0.0786006	-2.4229	1.37432	3.01408	0.0785876	NA	NA	NA	0.0729836	NA	NA	NA	13	5605	927029	5604	927016	12	5604	921412
ACETYLSALICYLIC ACID, CAFFEINE, CODEINE PHOSPHATE	Withdrawal_event	2014-2018	1	0.0786006	-2.4229	1.37432	3.01408	0.0785876	NA	NA	NA	0.0729836	NA	NA	NA	13	5605	927029	5604	927016	12	5604	921412
DIFLUCORTOLONE	Withdrawal_event	2019-2023	1	0.0805844	-2.42784	1.36938	3.00914	0.0805738	NA	NA	NA	0.0781779	NA	NA	NA	31	6993	2690135	6992	2690104	30	6992	2683112
HUMAN PLASMA	Withdrawal_event	2019-2023	1	0.0805844	-2.42784	1.36938	3.00914	0.0805738	NA	NA	NA	0.0781779	NA	NA	NA	31	6993	2690135	6992	2690104	30	6992	2683112
DIHYDROCODEINE TARTRATE, PARACETAMOL	Withdrawal_event	2019-2023	1	0.0805844	-2.42784	1.36938	3.00914	0.0805738	NA	NA	NA	0.0781779	NA	NA	NA	31	6993	2690135	6992	2690104	30	6992	2683112
ETILEFRINE	Withdrawal_event	2019-2023	1	0.0805844	-2.42784	1.36938	3.00914	0.0805738	NA	NA	NA	0.0781779	NA	NA	NA	31	6993	2690135	6992	2690104	30	6992	2683112
MIDAZOLAM	Withdrawal_event	2009-2013	15	5.51092	0.544888	1.36661	2.00433	5.49433	1.65144	2.73009	4.51326	5.43114	1.65535	2.76185	4.60797	832	3159	476924	3144	476092	817	3144	472948
KETOBEMIDONE	Withdrawal_event	2019-2023	1	0.0831839	-2.43429	1.36294	3.0027	0.083173	NA	NA	NA	0.0807838	NA	NA	NA	32	6993	2690135	6992	2690103	31	6992	2683111
PARACETAMOL, CAFFEINE, OPIUM, PREPARED	Withdrawal_event	2009-2013	5	1.64268	-0.167448	1.36002	2.35476	1.64093	1.27869	3.04705	7.26097	1.61856	1.27343	3.08917	7.4939	248	3159	476924	3154	476676	243	3154	473522
BENZOYLECGONINE	Withdrawal_event	2014-2018	1	0.0846468	-2.4379	1.35933	2.99908	0.0846329	NA	NA	NA	0.0790657	NA	NA	NA	14	5605	927029	5604	927015	13	5604	921411
AMFEPRAMONE	Withdrawal_event	2004-2008	1	0.0849383	-2.43862	1.35861	2.99836	0.0848944	NA	NA	NA	0.0770591	NA	NA	NA	10	1768	208151	1767	208141	9	1767	206374
CHLORDIAZEPOXIDE, CLIDINIUM BROMIDE	Withdrawal_event	2009-2013	1	0.0861081	-2.4415	1.35572	2.99548	0.0860831	NA	NA	NA	0.079991	NA	NA	NA	13	3159	476924	3158	476911	12	3158	473753
ZICONOTIDE	Withdrawal_event	2009-2013	3	0.867704	-0.694845	1.3556	2.54939	0.867118	1.12986	3.45973	10.594	0.852906	1.11897	3.51739	11.0565	131	3159	476924	3156	476793	128	3156	473637
ACETYLSALICYLIC ACID, CAFFEINE	Withdrawal_event	2014-2018	2	0.47765	-1.2341	1.35454	2.71434	0.47752	NA	NA	NA	0.468261	NA	NA	NA	79	5605	927029	5603	926950	77	5603	921347
Not available	Withdrawal_event	2019-2023	57	21.9918	0.955144	1.35417	1.70413	21.8813	2.00898	2.60496	3.37776	21.7902	2.01384	2.61585	3.39782	8460	6993	2690135	6936	2681675	8403	6936	2674739
PARACETAMOL, CODEINE	Withdrawal_event	2014-2018	57	22.0142	0.953704	1.35273	1.70269	21.8763	2.01124	2.60557	3.37551	21.6639	2.02266	2.6311	3.42256	3641	5605	927029	5548	923388	3584	5548	917840
PHENOBARBITAL, CAFFEINE	Withdrawal_event	2019-2023	1	0.0883829	-2.44709	1.35014	2.98989	0.0883714	NA	NA	NA	0.0859958	NA	NA	NA	34	6993	2690135	6992	2690101	33	6992	2683109
MEMANTINE	Withdrawal_event	2019-2023	4	1.26596	-0.387281	1.34948	2.42921	1.26546	1.1908	3.1609	8.3904	1.25834	1.18791	3.1788	8.50637	487	6993	2690135	6989	2689648	483	6989	2682659
NARATRIPTAN	Withdrawal_event	2004-2008	2	0.484149	-1.24366	1.34498	2.70478	0.483733	NA	NA	NA	0.470755	NA	NA	NA	57	1768	208151	1766	208094	55	1766	206328
PROCYCLIDINE	Withdrawal_event	2019-2023	1	0.0909824	-2.45345	1.34378	2.98353	0.0909706	NA	NA	NA	0.0886017	NA	NA	NA	35	6993	2690135	6992	2690100	34	6992	2683108
FLUMETASONE, SALICYLIC ACID	Withdrawal_event	2019-2023	1	0.0909824	-2.45345	1.34378	2.98353	0.0909706	NA	NA	NA	0.0886017	NA	NA	NA	35	6993	2690135	6992	2690100	34	6992	2683108
FLUOXETINE	Withdrawal_event	2009-2013	25	9.55799	0.721179	1.34215	1.85194	9.51113	1.77938	2.6285	3.88281	9.40836	1.78655	2.65721	3.95218	1443	3159	476924	3134	475481	1418	3134	472347
CHLORPROTHIXENE	Withdrawal_event	2019-2023	2	0.488706	-1.25033	1.33832	2.69812	0.4886	NA	NA	NA	0.484662	NA	NA	NA	188	6993	2690135	6991	2689947	186	6991	2682956
ETIZOLAM	Withdrawal_event	2019-2023	1	0.0935819	-2.45978	1.33744	2.9772	0.0935698	NA	NA	NA	0.0912077	NA	NA	NA	36	6993	2690135	6992	2690099	35	6992	2683107
LEVOMEPROMAZINE	Withdrawal_event	2019-2023	5	1.67668	-0.190161	1.3373	2.33205	1.67588	1.24566	2.98351	7.14586	1.66722	1.24362	2.999	7.23213	645	6993	2690135	6988	2689490	640	6988	2682502
PARACETAMOL, CAFFEINE, OPIUM EXTRACTS	Withdrawal_event	2014-2018	6	2.07385	-0.0394748	1.33651	2.26459	2.07239	1.30931	2.8952	6.40199	2.04852	1.306	2.92895	6.56869	343	5605	927029	5599	926686	337	5599	921087
PARACETAMOL, TRAMADOL	Withdrawal_event	2009-2013	17	6.44486	0.566481	1.33334	1.9375	6.42328	1.65005	2.64662	4.24508	6.35299	1.6544	2.6759	4.32814	973	3159	476924	3142	475951	956	3142	472809
CYPROHEPTADINE	Withdrawal_event	2019-2023	1	0.0961814	-2.46609	1.33114	2.9709	0.096169	NA	NA	NA	0.0938137	NA	NA	NA	37	6993	2690135	6992	2690098	36	6992	2683106
SUFENTANIL	Withdrawal_event	2014-2018	20	7.64844	0.629659	1.33103	1.89378	7.63156	1.69532	2.6207	4.05118	7.55649	1.70025	2.64673	4.12009	1265	5605	927029	5585	925764	1245	5585	920179
NEOMYCIN SULFATE, POLYMYXIN B SULFATE, FLUOCINOLONE ACETONIDE	Withdrawal_event	2014-2018	1	0.0967391	-2.46744	1.32979	2.96955	0.0967236	NA	NA	NA	0.0912298	NA	NA	NA	16	5605	927029	5604	927013	15	5604	921409
BETAMETHASONE	Withdrawal_event	2014-2018	23	8.85163	0.679564	1.32937	1.85843	8.82925	1.7352	2.60498	3.91073	8.74327	1.74097	2.63059	3.97482	1464	5605	927029	5582	925565	1441	5582	919983
HYOSCINE	Withdrawal_event	2019-2023	4	1.29195	-0.408363	1.32839	2.40812	1.29145	1.16674	3.09729	8.22222	1.28439	1.1639	3.11431	8.33311	497	6993	2690135	6989	2689638	493	6989	2682649
CLEBOPRIDE	Withdrawal_event	2019-2023	1	0.0987809	-2.47236	1.32486	2.96462	0.0987682	NA	NA	NA	0.0964196	NA	NA	NA	38	6993	2690135	6992	2690097	37	6992	2683105
ECONAZOLE NITRATE, TRIAMCINOLONE ACETONIDE	Withdrawal_event	2019-2023	1	0.0987809	-2.47236	1.32486	2.96462	0.0987682	NA	NA	NA	0.0964196	NA	NA	NA	38	6993	2690135	6992	2690097	37	6992	2683105
FLUMETASONE	Withdrawal_event	2019-2023	1	0.0987809	-2.47236	1.32486	2.96462	0.0987682	NA	NA	NA	0.0964196	NA	NA	NA	38	6993	2690135	6992	2690097	37	6992	2683105
CODEINE, ETHYLMORPHINE HYDROCHLORIDE	Withdrawal_event	2009-2013	1	0.0993554	-2.47375	1.32348	2.96324	0.0993271	NA	NA	NA	0.0933233	NA	NA	NA	15	3159	476924	3158	476909	14	3158	473751
SIBUTRAMINE	Withdrawal_event	2014-2018	1	0.102785	-2.48198	1.31525	2.955	0.102769	NA	NA	NA	0.0973119	NA	NA	NA	17	5605	927029	5604	927012	16	5604	921408
PARACETAMOL, CAFFEINE, OPIUM	Withdrawal_event	2014-2018	6	2.12222	-0.0663353	1.30965	2.23773	2.12075	1.27926	2.82919	6.25702	2.09717	1.27592	2.861	6.41526	351	5605	927029	5599	926678	345	5599	921079
DROTAVERINE	Withdrawal_event	2009-2013	1	0.105979	-2.4896	1.30762	2.94738	0.105949	NA	NA	NA	0.0999894	NA	NA	NA	16	3159	476924	3158	476908	15	3158	473750
ERGOMETRINE MALEATE, OXYTOCIN	Withdrawal_event	2009-2013	1	0.105979	-2.4896	1.30762	2.94738	0.105949	NA	NA	NA	0.0999894	NA	NA	NA	16	3159	476924	3158	476908	15	3158	473750
FLURAZEPAM	Withdrawal_event	2014-2018	4	1.31807	-0.429241	1.30752	2.38725	1.31744	1.14947	3.03619	8.01973	1.30113	1.14295	3.07425	8.26896	218	5605	927029	5601	926811	214	5601	921210
SEBELIPASE ALFA	Withdrawal_event	2019-2023	1	0.106579	-2.49103	1.30619	2.94595	0.106566	NA	NA	NA	0.104238	NA	NA	NA	41	6993	2690135	6992	2690094	40	6992	2683102
CLONIDINE	Withdrawal_event	2004-2008	5	1.72425	-0.221352	1.30611	2.30086	1.72105	1.22091	2.9052	6.91305	1.69301	1.2143	2.95331	7.18277	203	1768	208151	1763	207948	198	1763	206185
DIHYDROCODEINE TARTRATE, PARACETAMOL	Withdrawal_event	2004-2008	1	0.11042	-2.50014	1.29709	2.93685	0.110364	NA	NA	NA	0.102747	NA	NA	NA	13	1768	208151	1767	208138	12	1767	206371
PREGABALIN	Withdrawal_event	2004-2008	145	58.8028	1.05036	1.29485	1.51999	55.8373	2.19484	2.59683	3.07245	55.1123	2.21613	2.63099	3.12351	6923	1768	208151	1623	201228	6778	1623	199605
NITRAZEPAM	Withdrawal_event	2014-2018	3	0.931114	-0.760227	1.29022	2.48401	0.930771	1.05079	3.22314	9.88648	0.918188	1.04174	3.2673	10.2475	154	5605	927029	5602	926875	151	5602	921273
PETHIDINE	Withdrawal_event	2014-2018	3	0.931114	-0.760227	1.29022	2.48401	0.930771	1.05079	3.22314	9.88648	0.918188	1.04174	3.2673	10.2475	154	5605	927029	5602	926875	151	5602	921273
PAPAVERINE	Withdrawal_event	2019-2023	1	0.114378	-2.50946	1.28776	2.92752	0.114363	NA	NA	NA	0.112056	NA	NA	NA	44	6993	2690135	6992	2690091	43	6992	2683099
MEPROBAMATE	Withdrawal_event	2014-2018	1	0.114878	-2.51064	1.28659	2.92635	0.11486	NA	NA	NA	0.109476	NA	NA	NA	19	5605	927029	5604	927010	18	5604	921406
EFLORNITHINE	Withdrawal_event	2014-2018	1	0.114878	-2.51064	1.28659	2.92635	0.11486	NA	NA	NA	0.109476	NA	NA	NA	19	5605	927029	5604	927010	18	5604	921406
BORIC ACID	Withdrawal_event	2019-2023	1	0.116977	-2.51555	1.28167	2.92143	0.116963	NA	NA	NA	0.114661	NA	NA	NA	45	6993	2690135	6992	2690090	44	6992	2683098
VARENICLINE	Withdrawal_event	2019-2023	10	3.82386	0.249855	1.28	2.03657	3.82048	1.41069	2.61747	4.85659	3.80439	1.41068	2.62854	4.89779	1471	6993	2690135	6983	2688664	1461	6983	2681681
CLOTIAZEPAM	Withdrawal_event	2014-2018	2	0.532065	-1.31225	1.27639	2.6362	0.531926	NA	NA	NA	0.522998	NA	NA	NA	88	5605	927029	5603	926941	86	5603	921338
HYDROTALCITE	Withdrawal_event	2019-2023	1	0.119577	-2.52162	1.27561	2.91536	0.119562	NA	NA	NA	0.117267	NA	NA	NA	46	6993	2690135	6992	2690089	45	6992	2683097
AMLODIPINE, ATORVASTATIN	Withdrawal_event	2014-2018	1	0.120924	-2.52475	1.27247	2.91223	0.120905	NA	NA	NA	0.115558	NA	NA	NA	20	5605	927029	5604	927009	19	5604	921405
DRY EXTRACT FROM PASSION FLOWER (4-7:1), EXTRACTION SOLVENT: ETHANOL 50% V/V, VALERIAN ROOT DRY EXTRACT (3-6:1), ETHANOL 70 %(V/V), DRY EXTRACT FROM HOP STROBILE (4â€“8:1), EXTRACTION SOLVENT: ETHANOL 40 % (V/V)	Withdrawal_event	2019-2023	1	0.122176	-2.52766	1.26957	2.90932	0.122161	NA	NA	NA	0.119873	NA	NA	NA	47	6993	2690135	6992	2690088	46	6992	2683096
HOP STROBILE DRY EXTRACT (4-8:1), VALERIANAE RADIX DRY EXTRACT, PASSIFLORAE HERBAE EXTRACTUM SICCUM	Withdrawal_event	2019-2023	1	0.122176	-2.52766	1.26957	2.90932	0.122161	NA	NA	NA	0.119873	NA	NA	NA	47	6993	2690135	6992	2690088	46	6992	2683096
VALERIAN ROOT DRY EXTRACT (4-7:1), HOP STROBILE DRY EXTRACT (4-8:1), PASSIFLORA EXTRACT	Withdrawal_event	2019-2023	1	0.122176	-2.52766	1.26957	2.90932	0.122161	NA	NA	NA	0.119873	NA	NA	NA	47	6993	2690135	6992	2690088	46	6992	2683096
SELEGILINE	Withdrawal_event	2014-2018	2	0.538112	-1.32067	1.26797	2.62777	0.537971	NA	NA	NA	0.52908	NA	NA	NA	89	5605	927029	5603	926940	87	5603	921337
ESCITALOPRAM	Withdrawal_event	2009-2013	47	19.2551	0.823581	1.2657	1.64839	19.0849	1.85063	2.46268	3.27714	18.9005	1.86001	2.48671	3.32456	2907	3159	476924	3112	474017	2860	3112	470905
PRAZEPAM	Withdrawal_event	2004-2008	3	0.959803	-0.788862	1.26158	2.45538	0.958695	1.02364	3.12925	9.56609	0.941228	1.01138	3.18732	10.0448	113	1768	208151	1765	208038	110	1765	206273
FUMARIC ACID	Withdrawal_event	2009-2013	1	0.12585	-2.53615	1.26107	2.90083	0.125815	NA	NA	NA	0.119988	NA	NA	NA	19	3159	476924	3158	476905	18	3158	473747
THIORIDAZINE	Withdrawal_event	2004-2008	2	0.543605	-1.32829	1.26035	2.62015	0.543157	NA	NA	NA	0.530688	NA	NA	NA	64	1768	208151	1766	208087	62	1766	206321
LIOTHYRONINE	Withdrawal_event	2004-2008	1	0.127408	-2.53974	1.25749	2.89725	0.127345	NA	NA	NA	0.119873	NA	NA	NA	15	1768	208151	1767	208136	14	1767	206369
MEPRONIZINE	Withdrawal_event	2004-2008	3	0.968297	-0.797232	1.25321	2.44701	0.967184	1.01452	3.10179	9.48339	0.94979	1.0024	3.15859	9.95285	114	1768	208151	1765	208037	111	1765	206272
ESTROGENS CONJUGATED, BAZEDOXIFENE	Withdrawal_event	2019-2023	1	0.129975	-2.54563	1.2516	2.89135	0.129959	NA	NA	NA	0.127691	NA	NA	NA	50	6993	2690135	6992	2690085	49	6992	2683093
LACTOBACILLUS GASSERI, BIFIDOBACTERIUM LONGUM	Withdrawal_event	2019-2023	1	0.129975	-2.54563	1.2516	2.89135	0.129959	NA	NA	NA	0.127691	NA	NA	NA	50	6993	2690135	6992	2690085	49	6992	2683093
OXETORONE	Withdrawal_event	2009-2013	1	0.132474	-2.55134	1.24588	2.88564	0.132438	NA	NA	NA	0.126654	NA	NA	NA	20	3159	476924	3158	476904	19	3158	473746
MAGNESIUM ASPARTATE	Withdrawal_event	2009-2013	1	0.132474	-2.55134	1.24588	2.88564	0.132438	NA	NA	NA	0.126654	NA	NA	NA	20	3159	476924	3158	476904	19	3158	473746
PASSIFLORAE HERBA, HUMULUS LUPULUS, VALERIANAE RADIX	Withdrawal_event	2019-2023	1	0.132574	-2.55157	1.24566	2.88541	0.132558	NA	NA	NA	0.130297	NA	NA	NA	51	6993	2690135	6992	2690084	50	6992	2683092
SIBUTRAMINE	Withdrawal_event	2019-2023	1	0.132574	-2.55157	1.24566	2.88541	0.132558	NA	NA	NA	0.130297	NA	NA	NA	51	6993	2690135	6992	2690084	50	6992	2683092
AMITRIPTYLINE	Withdrawal_event	2014-2018	39	16.1675	0.756323	1.24481	1.66176	16.1015	1.77181	2.42214	3.31116	15.9628	1.77899	2.44319	3.35536	2674	5605	927029	5566	924355	2635	5566	918789
WATER	Withdrawal_event	2014-2018	1	0.133016	-2.55258	1.24465	2.88441	0.132996	NA	NA	NA	0.127723	NA	NA	NA	22	5605	927029	5604	927007	21	5604	921403
SERTRALINE	Withdrawal_event	2009-2013	34	14.0754	0.717222	1.24307	1.68693	13.9862	1.73852	2.43097	3.39923	13.8536	1.74568	2.45424	3.4504	2125	3159	476924	3125	474799	2091	3125	471674
CLOPAMIDE, RESERPINE	Withdrawal_event	2004-2008	1	0.135901	-2.55914	1.23809	2.87785	0.135835	NA	NA	NA	0.128436	NA	NA	NA	16	1768	208151	1767	208135	15	1767	206368
HYPERICUM PERFORATUM	Withdrawal_event	2009-2013	3	0.986931	-0.815426	1.23502	2.42881	0.986302	0.991764	3.04167	9.32856	0.972883	0.982569	3.08362	9.67739	149	3159	476924	3156	476775	146	3156	473619
GUANFACINE	Withdrawal_event	2014-2018	5	1.83804	-0.293336	1.23413	2.22888	1.83701	1.14068	2.72182	6.49464	1.81778	1.13611	2.75061	6.65944	304	5605	927029	5600	926725	299	5600	921125
BETAMETHASONE SODIUM PHOSPHATE, FRAMYCETIN SULFATE	Withdrawal_event	2014-2018	1	0.139063	-2.56629	1.23093	2.87069	0.139041	NA	NA	NA	0.133805	NA	NA	NA	23	5605	927029	5604	927006	22	5604	921402
BROMPERIDOL	Withdrawal_event	2014-2018	1	0.139063	-2.56629	1.23093	2.87069	0.139041	NA	NA	NA	0.133805	NA	NA	NA	23	5605	927029	5604	927006	22	5604	921402
PASSIFLORAE HERBA, HUMULUS LUPULUS, VALERIANAE RADIX	Withdrawal_event	2009-2013	1	0.139098	-2.56637	1.23085	2.87061	0.13906	NA	NA	NA	0.133321	NA	NA	NA	21	3159	476924	3158	476903	20	3158	473745
TRANYLCYPROMINE	Withdrawal_event	2009-2013	2	0.569638	-1.36383	1.22481	2.58461	0.56938	NA	NA	NA	0.559845	NA	NA	NA	86	3159	476924	3157	476838	84	3157	473681
DIHYDROERGOTAMINE	Withdrawal_event	2009-2013	2	0.569638	-1.36383	1.22481	2.58461	0.56938	NA	NA	NA	0.559845	NA	NA	NA	86	3159	476924	3157	476838	84	3157	473681
GAMMA-BUTYROLACTONE	Withdrawal_event	2019-2023	1	0.142972	-2.57509	1.22213	2.86189	0.142955	NA	NA	NA	0.140721	NA	NA	NA	55	6993	2690135	6992	2690080	54	6992	2683088
UBIDECARENONE	Withdrawal_event	2014-2018	1	0.145109	-2.57988	1.21735	2.85711	0.145087	NA	NA	NA	0.139887	NA	NA	NA	24	5605	927029	5604	927005	23	5604	921401
METHYLPHENIDATE	Withdrawal_event	2019-2023	30	12.6388	0.652422	1.21498	1.68472	12.6073	1.66432	2.37957	3.4022	12.5621	1.66662	2.38813	3.42202	4862	6993	2690135	6963	2685273	4832	6963	2678310
TIANEPTINE	Withdrawal_event	2004-2008	4	1.44395	-0.525825	1.21093	2.29066	1.44186	1.05218	2.77419	7.31449	1.41998	1.04376	2.81694	7.6025	170	1768	208151	1764	207981	166	1764	206217
PROPIVERINE	Withdrawal_event	2009-2013	2	0.582885	-1.38159	1.20705	2.56685	0.582624	NA	NA	NA	0.573177	NA	NA	NA	88	3159	476924	3157	476836	86	3157	473679
ZICONOTIDE	Withdrawal_event	2019-2023	1	0.150771	-2.59249	1.20474	2.8445	0.150753	NA	NA	NA	0.148539	NA	NA	NA	58	6993	2690135	6992	2690077	57	6992	2683085
ANETHOLE TRITHIONE	Withdrawal_event	2019-2023	1	0.150771	-2.59249	1.20474	2.8445	0.150753	NA	NA	NA	0.148539	NA	NA	NA	58	6993	2690135	6992	2690077	57	6992	2683085
ASCORBIC ACID, BIOTIN, CYANOCOBALAMIN, FOLIC ACID, NICOTINAMIDE, PYRIDOXINE, RIBOFLAVIN, THIAMINE, PANTOTHENIC ACID	Withdrawal_event	2014-2018	1	0.151155	-2.59334	1.20389	2.84365	0.151132	NA	NA	NA	0.145969	NA	NA	NA	25	5605	927029	5604	927004	24	5604	921400
ASCORBIC ACID, BIOTIN, FOLIC ACID, NICOTINAMIDE, RIBOFLAVIN, THIAMINE, VITAMIN B6, PANTOTHENIC ACID, VITAMIN B12	Withdrawal_event	2014-2018	1	0.151155	-2.59334	1.20389	2.84365	0.151132	NA	NA	NA	0.145969	NA	NA	NA	25	5605	927029	5604	927004	24	5604	921400
ITOPRIDE	Withdrawal_event	2019-2023	1	0.15337	-2.59824	1.19899	2.83875	0.153352	NA	NA	NA	0.151145	NA	NA	NA	59	6993	2690135	6992	2690076	58	6992	2683084
CLOMIPRAMINE	Withdrawal_event	2004-2008	10	4.09403	0.162415	1.19256	1.94913	4.08032	1.32487	2.45079	4.53355	4.02978	1.32418	2.48153	4.65041	482	1768	208151	1758	207669	472	1758	205911
PARACETAMOL DC, PARACETAMOL PH. EUR., CODEINE PHOSPHATE PH.EUR.	Withdrawal_event	2014-2018	1	0.157201	-2.60667	1.19056	2.83031	0.157177	NA	NA	NA	0.152051	NA	NA	NA	26	5605	927029	5604	927003	25	5604	921399
RISPERIDONE	Withdrawal_event	2019-2023	29	12.4958	0.609708	1.18267	1.65964	12.4662	1.61714	2.32628	3.3464	12.4233	1.61916	2.33433	3.36538	4807	6993	2690135	6964	2685328	4778	6964	2678364
PARACETAMOL, CAFFEINE, OPIUM, PREPARED	Withdrawal_event	2014-2018	7	2.80544	-0.0781851	1.18205	2.05591	2.80333	1.19656	2.49703	5.2109	2.77783	1.19403	2.51996	5.31829	464	5605	927029	5598	926565	457	5598	920967
HALOPERIDOL	Withdrawal_event	2019-2023	13	5.45895	0.290207	1.17983	1.85772	5.45305	1.38591	2.38399	4.10084	5.43341	1.38623	2.39261	4.12958	2100	6993	2690135	6980	2688035	2087	6980	2681055
MAGNESIUM CITRATE	Withdrawal_event	2014-2018	1	0.163247	-2.61988	1.17734	2.8171	0.163223	NA	NA	NA	0.158134	NA	NA	NA	27	5605	927029	5604	927002	26	5604	921398
PIPOTIAZINE	Withdrawal_event	2014-2018	1	0.163247	-2.61988	1.17734	2.8171	0.163223	NA	NA	NA	0.158134	NA	NA	NA	27	5605	927029	5604	927002	26	5604	921398
DEXTROMETHORPHAN HYDROBROMIDE, PSEUDOEPHEDRINE HYDROCHLORIDE, TRIPROLIDINE HYDROCHLORIDE	Withdrawal_event	2019-2023	1	0.163768	-2.62102	1.17621	2.81597	0.163749	NA	NA	NA	0.16157	NA	NA	NA	63	6993	2690135	6992	2690072	62	6992	2683080
LIOTHYRONINE SODIUM, LEVOTHYROXINE SODIUM	Withdrawal_event	2009-2013	1	0.165592	-2.62498	1.17225	2.81201	0.165549	NA	NA	NA	0.159986	NA	NA	NA	25	3159	476924	3158	476899	24	3158	473741
MAGNESIUM OXIDE	Withdrawal_event	2009-2013	1	0.165592	-2.62498	1.17225	2.81201	0.165549	NA	NA	NA	0.159986	NA	NA	NA	25	3159	476924	3158	476899	24	3158	473741
HYPERICUM PERFORATUM	Withdrawal_event	2019-2023	6	2.38894	-0.206089	1.1699	2.09798	2.3877	1.1315	2.51287	5.58066	2.37829	1.13004	2.52282	5.63218	919	6993	2690135	6987	2689216	913	6987	2682229
ZUCLOPENTHIXOL	Withdrawal_event	2019-2023	5	1.94702	-0.359062	1.1684	2.16315	1.94617	1.07215	2.56914	6.15632	1.93822	1.07025	2.57969	6.21798	749	6993	2690135	6988	2689386	744	6988	2682398
TRAZODONE	Withdrawal_event	2019-2023	11	4.61931	0.191076	1.16761	1.89485	4.61509	1.32178	2.38349	4.298	4.59846	1.3217	2.3921	4.32939	1777	6993	2690135	6982	2688358	1766	6982	2681376
TRYPTOPHAN	Withdrawal_event	2009-2013	2	0.616004	-1.42505	1.16359	2.52339	0.615734	NA	NA	NA	0.606508	NA	NA	NA	93	3159	476924	3157	476831	91	3157	473674
PARACETAMOL, TRAMADOL	Withdrawal_event	2014-2018	23	10.0004	0.512409	1.16222	1.69128	9.97717	1.53499	2.30526	3.46207	9.89814	1.53842	2.32367	3.50973	1654	5605	927029	5582	925375	1631	5582	919793
PROCHLORPERAZINE	Withdrawal_event	2014-2018	3	1.06413	-0.888449	1.16199	2.35579	1.06376	0.918141	2.82018	8.6625	1.05199	0.910531	2.85174	8.93152	176	5605	927029	5602	926853	173	5602	921251
DEXAMFETAMINE	Withdrawal_event	2019-2023	8	3.30916	-0.0102882	1.15799	1.98657	3.30694	1.21197	2.41915	4.82874	3.29472	1.21117	2.42813	4.86787	1273	6993	2690135	6985	2688862	1265	6985	2681877
SULFOGAIACOL, CODEINE CAMSILATE, GRINDELIA	Withdrawal_event	2009-2013	1	0.172216	-2.63926	1.15797	2.79772	0.172171	NA	NA	NA	0.166653	NA	NA	NA	26	3159	476924	3158	476898	25	3158	473740
SULFOGAIACOL, GRINDELIA SOFT HYDROALCOHOLIC EXTRACT, CODEINE CAMSILATE	Withdrawal_event	2009-2013	1	0.172216	-2.63926	1.15797	2.79772	0.172171	NA	NA	NA	0.166653	NA	NA	NA	26	3159	476924	3158	476898	25	3158	473740
PIPOTIAZINE	Withdrawal_event	2009-2013	1	0.172216	-2.63926	1.15797	2.79772	0.172171	NA	NA	NA	0.166653	NA	NA	NA	26	3159	476924	3158	476898	25	3158	473740
NICOTINE	Withdrawal_event	2009-2013	14	6.00769	0.302092	1.15583	1.81268	5.99246	1.38767	2.33627	3.93332	5.93921	1.38875	2.35722	4.00105	907	3159	476924	3145	476017	893	3145	472872
TRIMIPRAMINE	Withdrawal_event	2009-2013	4	1.52345	-0.58365	1.15311	2.23284	1.52226	0.994074	2.62768	6.94587	1.50575	0.987844	2.65649	7.14377	230	3159	476924	3155	476694	226	3155	473539
SYZYGIUM CUMINI MOTHER TINCTURE	Withdrawal_event	2019-2023	1	0.176766	-2.64899	1.14823	2.78799	0.176745	NA	NA	NA	0.1746	NA	NA	NA	68	6993	2690135	6992	2690067	67	6992	2683075
PROMEGESTONE	Withdrawal_event	2019-2023	1	0.176766	-2.64899	1.14823	2.78799	0.176745	NA	NA	NA	0.1746	NA	NA	NA	68	6993	2690135	6992	2690067	67	6992	2683075
CHLORAZEPATE	Withdrawal_event	2004-2008	4	1.55437	-0.60553	1.13123	2.21096	1.55222	0.976562	2.57696	6.80008	1.53128	0.968712	2.61219	7.04395	183	1768	208151	1764	207968	179	1764	206204
METHYLTHIONINIUM	Withdrawal_event	2009-2013	1	0.185464	-2.66742	1.12981	2.76957	0.185416	NA	NA	NA	0.179986	NA	NA	NA	28	3159	476924	3158	476896	27	3158	473738
QUINAGOLIDE	Withdrawal_event	2009-2013	1	0.185464	-2.66742	1.12981	2.76957	0.185416	NA	NA	NA	0.179986	NA	NA	NA	28	3159	476924	3158	476896	27	3158	473738
ETHYL LOFLAZEPATE	Withdrawal_event	2014-2018	1	0.187432	-2.67155	1.12567	2.76543	0.187405	NA	NA	NA	0.182463	NA	NA	NA	31	5605	927029	5604	926998	30	5604	921394
NEOMYCIN SULFATE, BETAMETHASONE	Withdrawal_event	2014-2018	1	0.187432	-2.67155	1.12567	2.76543	0.187405	NA	NA	NA	0.182463	NA	NA	NA	31	5605	927029	5604	926998	30	5604	921394
BUPROPION	Withdrawal_event	2014-2018	13	5.69552	0.234039	1.12366	1.80155	5.68809	1.33124	2.28548	3.92372	5.64367	1.33162	2.30347	3.98458	942	5605	927029	5592	926087	929	5592	920495
PARACETAMOL, CAFFEINE	Withdrawal_event	2009-2013	2	0.649122	-1.46724	1.1214	2.4812	0.648845	NA	NA	NA	0.639839	NA	NA	NA	98	3159	476924	3157	476826	96	3157	473669
TEMAZEPAM	Withdrawal_event	2004-2008	3	1.11269	-0.93256	1.11788	2.31168	1.1115	0.881069	2.69905	8.2682	1.09534	0.870939	2.73887	8.613	131	1768	208151	1765	208020	128	1765	206255
ACEPROMETAZINE, MEPROBAMATE	Withdrawal_event	2004-2008	3	1.11269	-0.93256	1.11788	2.31168	1.1115	0.881069	2.69905	8.2682	1.09534	0.870939	2.73887	8.613	131	1768	208151	1765	208020	128	1765	206255
SODIUM SELENITE	Withdrawal_event	2014-2018	1	0.193478	-2.68419	1.11304	2.7528	0.19345	NA	NA	NA	0.188545	NA	NA	NA	32	5605	927029	5604	926997	31	5604	921393
CHLORAL HYDRATE	Withdrawal_event	2014-2018	1	0.193478	-2.68419	1.11304	2.7528	0.19345	NA	NA	NA	0.188545	NA	NA	NA	32	5605	927029	5604	926997	31	5604	921393
NALOXONE	Withdrawal_event	2004-2008	1	0.195358	-2.68809	1.10913	2.74889	0.195269	NA	NA	NA	0.188379	NA	NA	NA	23	1768	208151	1767	208128	22	1767	206361
ALIMEMAZINE TARTRATE, AMMONIUM ACETATE, EPHEDRINE HYDROCHLORIDE, ETHYLMORPHINE HYDROCHLORIDE	Withdrawal_event	2014-2018	4	1.59015	-0.630439	1.10632	2.18605	1.58947	0.951272	2.51657	6.65753	1.57481	0.945814	2.53999	6.82116	263	5605	927029	5601	926766	259	5601	921165
PRIMIDONE	Withdrawal_event	2009-2013	2	0.66237	-1.48378	1.10486	2.46466	0.662089	NA	NA	NA	0.653172	NA	NA	NA	100	3159	476924	3157	476824	98	3157	473667
STIRIPENTOL	Withdrawal_event	2019-2023	1	0.197562	-2.69266	1.10457	2.74433	0.197539	NA	NA	NA	0.195448	NA	NA	NA	76	6993	2690135	6992	2690059	75	6992	2683067
AMANTADINE	Withdrawal_event	2014-2018	4	1.5962	-0.634606	1.10215	2.18188	1.59551	0.947641	2.50703	6.63249	1.58089	0.942202	2.53022	6.79472	264	5605	927029	5601	926765	260	5601	921164
ANETHOLE TRITHIONE	Withdrawal_event	2014-2018	1	0.199524	-2.69671	1.10052	2.74027	0.199496	NA	NA	NA	0.194627	NA	NA	NA	33	5605	927029	5604	926996	32	5604	921392
QUINAGOLIDE	Withdrawal_event	2014-2018	1	0.199524	-2.69671	1.10052	2.74027	0.199496	NA	NA	NA	0.194627	NA	NA	NA	33	5605	927029	5604	926996	32	5604	921392
FOLLICLE-STIMULATING HORMONE	Withdrawal_event	2014-2018	1	0.199524	-2.69671	1.10052	2.74027	0.199496	NA	NA	NA	0.194627	NA	NA	NA	33	5605	927029	5604	926996	32	5604	921392
NORDAZEPAM	Withdrawal_event	2004-2008	1	0.203852	-2.70561	1.09162	2.73138	0.20376	NA	NA	NA	0.196942	NA	NA	NA	24	1768	208151	1767	208127	23	1767	206360
ACETYLSALICYLIC ACID, CAFFEINE, CODEINE PHOSPHATE	Withdrawal_event	2004-2008	1	0.203852	-2.70561	1.09162	2.73138	0.20376	NA	NA	NA	0.196942	NA	NA	NA	24	1768	208151	1767	208127	23	1767	206360
LISDEXAMFETAMINE	Withdrawal_event	2009-2013	1	0.205335	-2.70864	1.08858	2.72834	0.205283	NA	NA	NA	0.199985	NA	NA	NA	31	3159	476924	3158	476893	30	3158	473735
NAPHAZOLINE	Withdrawal_event	2019-2023	1	0.20536	-2.7087	1.08853	2.72829	0.205337	NA	NA	NA	0.203266	NA	NA	NA	79	6993	2690135	6992	2690056	78	6992	2683064
LOFEPRAMINE	Withdrawal_event	2014-2018	1	0.205571	-2.70913	1.0881	2.72786	0.205542	NA	NA	NA	0.20071	NA	NA	NA	34	5605	927029	5604	926995	33	5604	921391
VALPROIC ACID	Withdrawal_event	2019-2023	39	18.1367	0.595217	1.08371	1.50065	18.0824	1.57582	2.15679	2.95195	18.0281	1.57779	2.16329	2.96606	6977	6993	2690135	6954	2683158	6938	6954	2676204
FLUVOXAMINE	Withdrawal_event	2009-2013	3	1.15252	-0.967759	1.08268	2.27648	1.15185	0.847823	2.60451	8.00103	1.13953	0.840287	2.63266	8.24823	174	3159	476924	3156	476750	171	3156	473594
ESCITALOPRAM	Withdrawal_event	2004-2008	26	12.0528	0.470102	1.07799	1.57892	11.957	1.48153	2.17446	3.19147	11.8377	1.48587	2.19638	3.24662	1419	1768	208151	1742	206732	1393	1742	204990
DULOXETINE	Withdrawal_event	2004-2008	37	17.268	0.575133	1.07761	1.50471	17.0733	1.56941	2.16712	2.99247	16.9046	1.57573	2.18876	3.04027	2033	1768	208151	1731	206118	1996	1731	204387
ARIPIPRAZOLE	Withdrawal_event	2019-2023	32	14.9133	0.532963	1.07626	1.5325	14.8768	1.5214	2.151	3.04115	14.8323	1.52301	2.15746	3.0562	5737	6993	2690135	6961	2684398	5705	6961	2677437
ELETRIPTAN	Withdrawal_event	2019-2023	2	0.686267	-1.51314	1.0755	2.4353	0.686138	NA	NA	NA	0.682715	NA	NA	NA	264	6993	2690135	6991	2689871	262	6991	2682880
DOSULEPIN	Withdrawal_event	2004-2008	2	0.688001	-1.51525	1.07339	2.4332	0.68749	NA	NA	NA	0.676254	NA	NA	NA	81	1768	208151	1766	208070	79	1766	206304
NALBUPHINE	Withdrawal_event	2019-2023	1	0.218358	-2.73504	1.06219	2.70195	0.218333	NA	NA	NA	0.216296	NA	NA	NA	84	6993	2690135	6992	2690051	83	6992	2683059
ASCORBIC ACID, MAGNESIUM OXIDE, HEAVY	Withdrawal_event	2004-2008	1	0.22084	-2.74002	1.05721	2.69697	0.220742	NA	NA	NA	0.21407	NA	NA	NA	26	1768	208151	1767	208125	25	1767	206358
MEDROGESTONE	Withdrawal_event	2019-2023	1	0.220957	-2.74025	1.05698	2.69673	0.220933	NA	NA	NA	0.218902	NA	NA	NA	85	6993	2690135	6992	2690050	84	6992	2683058
ZIPRASIDONE	Withdrawal_event	2014-2018	3	1.18505	-0.995884	1.05456	2.24836	1.18467	0.823618	2.53235	7.78612	1.17363	0.816981	2.55617	7.99773	196	5605	927029	5602	926833	193	5602	921231
MOCLOBEMIDE	Withdrawal_event	2019-2023	1	0.223557	-2.74544	1.05178	2.69154	0.223532	NA	NA	NA	0.221509	NA	NA	NA	86	6993	2690135	6992	2690049	85	6992	2683057
MEPHENESIN	Withdrawal_event	2014-2018	2	0.707405	-1.53862	1.05002	2.40982	0.707242	NA	NA	NA	0.69938	NA	NA	NA	117	5605	927029	5603	926912	115	5603	921309
ORPHENADRINE	Withdrawal_event	2009-2013	1	0.225206	-2.74873	1.0485	2.68826	0.22515	NA	NA	NA	0.219985	NA	NA	NA	34	3159	476924	3158	476890	33	3158	473732
PERPHENAZINE	Withdrawal_event	2009-2013	2	0.708736	-1.54021	1.04843	2.40823	0.708446	NA	NA	NA	0.699837	NA	NA	NA	107	3159	476924	3157	476817	105	3157	473660
FLUPIRTINE	Withdrawal_event	2009-2013	7	3.13301	-0.21451	1.04573	1.91959	3.12917	1.07146	2.23702	4.67047	3.10339	1.0685	2.2556	4.76156	473	3159	476924	3152	476451	466	3152	473299
BIPERIDEN	Withdrawal_event	2019-2023	2	0.712262	-1.54441	1.04423	2.40403	0.712131	NA	NA	NA	0.708775	NA	NA	NA	274	6993	2690135	6991	2689861	272	6991	2682870
CHLORPROMAZINE	Withdrawal_event	2009-2013	4	1.68242	-0.692761	1.044	2.12373	1.68118	0.89937	2.37928	6.29435	1.66573	0.893702	2.40134	6.45232	254	3159	476924	3155	476670	250	3155	473515
MEMANTINE	Withdrawal_event	2014-2018	9	4.11141	-0.0503479	1.04272	1.83271	4.10783	1.14433	2.19094	4.19478	4.07809	1.14269	2.20691	4.2623	680	5605	927029	5596	926349	671	5596	920753
BETAMETHASONE VALERATE, FUSIDIC ACID	Withdrawal_event	2019-2023	1	0.228756	-2.75577	1.04146	2.68121	0.228731	NA	NA	NA	0.226721	NA	NA	NA	88	6993	2690135	6992	2690047	87	6992	2683055
NORTRIPTYLINE	Withdrawal_event	2019-2023	3	1.20097	-1.00944	1.041	2.23479	1.20066	0.808636	2.49863	7.72059	1.19597	0.805843	2.50842	7.8082	462	6993	2690135	6990	2689673	459	6990	2682683
CHLORAL HYDRATE	Withdrawal_event	2004-2008	1	0.229334	-2.75692	1.04031	2.68007	0.229234	NA	NA	NA	0.222634	NA	NA	NA	27	1768	208151	1767	208124	26	1767	206357
SODIUM AUROTHIOMALATE	Withdrawal_event	2009-2013	1	0.231829	-2.76184	1.03538	2.67514	0.231773	NA	NA	NA	0.226652	NA	NA	NA	35	3159	476924	3158	476889	34	3158	473731
MEFENAMIC ACID	Withdrawal_event	2009-2013	2	0.721983	-1.55594	1.0327	2.39251	0.721691	NA	NA	NA	0.713171	NA	NA	NA	109	3159	476924	3157	476815	107	3157	473658
ESTAZOLAM	Withdrawal_event	2014-2018	1	0.235802	-2.76965	1.02757	2.66733	0.23577	NA	NA	NA	0.231121	NA	NA	NA	39	5605	927029	5604	926990	38	5604	921386
CANNABIDIOL	Withdrawal_event	2014-2018	1	0.235802	-2.76965	1.02757	2.66733	0.23577	NA	NA	NA	0.231121	NA	NA	NA	39	5605	927029	5604	926990	38	5604	921386
POTASSIUM	Withdrawal_event	2014-2018	1	0.235802	-2.76965	1.02757	2.66733	0.23577	NA	NA	NA	0.231121	NA	NA	NA	39	5605	927029	5604	926990	38	5604	921386
POTASSIUM HYDROGEN CARBONATE, POTASSIUM HYDROGEN TARTRATE	Withdrawal_event	2014-2018	1	0.235802	-2.76965	1.02757	2.66733	0.23577	NA	NA	NA	0.231121	NA	NA	NA	39	5605	927029	5604	926990	38	5604	921386
UROFOLLITROPIN	Withdrawal_event	2014-2018	1	0.235802	-2.76965	1.02757	2.66733	0.23577	NA	NA	NA	0.231121	NA	NA	NA	39	5605	927029	5604	926990	38	5604	921386
FLUPENTIXOL	Withdrawal_event	2009-2013	4	1.70891	-0.71017	1.02659	2.10632	1.70767	0.885312	2.34237	6.19746	1.6924	0.879729	2.36351	6.34988	258	3159	476924	3155	476666	254	3155	473511
PARACETAMOL, BELLADONNA DRY EXTRACT, CAFFEINE, OPIUM	Withdrawal_event	2014-2018	6	2.7087	-0.357536	1.01845	1.94653	2.7071	1.00068	2.21639	4.90907	2.68709	0.997313	2.2329	4.99929	448	5605	927029	5599	926581	442	5599	920982
TRIAZOLAM	Withdrawal_event	2014-2018	4	1.72921	-0.723367	1.01339	2.09312	1.72851	0.874222	2.31413	6.12567	1.7147	0.869184	2.33277	6.26084	286	5605	927029	5601	926743	282	5601	921142
DIHYDROCODEINE	Withdrawal_event	2004-2008	2	0.738964	-1.57585	1.01279	2.3726	0.738436	NA	NA	NA	0.727637	NA	NA	NA	87	1768	208151	1766	208064	85	1766	206298
ESTROGENS CONJUGATED	Withdrawal_event	2004-2008	2	0.738964	-1.57585	1.01279	2.3726	0.738436	NA	NA	NA	0.727637	NA	NA	NA	87	1768	208151	1766	208064	85	1766	206298
CLOTIAPINE	Withdrawal_event	2019-2023	1	0.244353	-2.78632	1.0109	2.65066	0.244326	NA	NA	NA	0.242357	NA	NA	NA	94	6993	2690135	6992	2690041	93	6992	2683049
IMIPRAMINE	Withdrawal_event	2009-2013	1	0.245077	-2.78773	1.0095	2.64926	0.245018	NA	NA	NA	0.239985	NA	NA	NA	37	3159	476924	3158	476887	36	3158	473729
PETHIDINE	Withdrawal_event	2009-2013	2	0.741854	-1.57921	1.00943	2.36923	0.741559	NA	NA	NA	0.733171	NA	NA	NA	112	3159	476924	3157	476812	110	3157	473655
LOXAPINE	Withdrawal_event	2019-2023	7	3.22598	-0.250963	1.00927	1.88313	3.22423	1.0368	2.17106	4.54619	3.2144	1.03562	2.1777	4.57925	1241	6993	2690135	6986	2688894	1234	6986	2681908
FLUTICASONE	Withdrawal_event	2019-2023	7	3.23118	-0.252975	1.00726	1.88112	3.22943	1.03513	2.16756	4.53889	3.21961	1.03395	2.17418	4.57182	1243	6993	2690135	6986	2688892	1236	6986	2681906
ETHINYLESTRADIOL	Withdrawal_event	2004-2008	1	0.246321	-2.79013	1.00709	2.64685	0.246216	NA	NA	NA	0.239762	NA	NA	NA	29	1768	208151	1767	208122	28	1767	206355
PRIDINOL	Withdrawal_event	2004-2008	1	0.246321	-2.79013	1.00709	2.64685	0.246216	NA	NA	NA	0.239762	NA	NA	NA	29	1768	208151	1767	208122	28	1767	206355
NAPHAZOLINE NITRATE, PREDNISOLONE	Withdrawal_event	2014-2018	1	0.247894	-2.79317	1.00406	2.64381	0.247861	NA	NA	NA	0.243286	NA	NA	NA	41	5605	927029	5604	926988	40	5604	921384
DOXEPIN	Withdrawal_event	2004-2008	6	2.752	-0.376877	0.999112	1.92719	2.74694	0.987283	2.18425	4.8324	2.71912	0.982578	2.20659	4.95539	324	1768	208151	1762	207827	318	1762	206065
POTASSIUM CHLORIDE, POTASSIUM GLYCEROPHOSPHATE	Withdrawal_event	2014-2018	1	0.25394	-2.80479	0.99244	2.6322	0.253906	NA	NA	NA	0.249369	NA	NA	NA	42	5605	927029	5604	926987	41	5604	921383
TIAPRIDE	Withdrawal_event	2019-2023	2	0.761653	-1.60203	0.986613	2.34642	0.761518	NA	NA	NA	0.758291	NA	NA	NA	293	6993	2690135	6991	2689842	291	6991	2682851
PROPYPHENAZONE, CAFFEINE	Withdrawal_event	2009-2013	1	0.258324	-2.81315	0.984076	2.62383	0.258264	NA	NA	NA	0.253319	NA	NA	NA	39	3159	476924	3158	476885	38	3158	473727
FLUSPIRILENE	Withdrawal_event	2009-2013	1	0.258324	-2.81315	0.984076	2.62383	0.258264	NA	NA	NA	0.253319	NA	NA	NA	39	3159	476924	3158	476885	38	3158	473727
MODAFINIL	Withdrawal_event	2004-2008	2	0.764445	-1.60522	0.983424	2.34323	0.763911	NA	NA	NA	0.753329	NA	NA	NA	90	1768	208151	1766	208061	88	1766	206295
FROVATRIPTAN	Withdrawal_event	2009-2013	1	0.264948	-2.8257	0.971529	2.61129	0.264886	NA	NA	NA	0.259986	NA	NA	NA	40	3159	476924	3158	476884	39	3158	473726
CLIOQUINOL	Withdrawal_event	2014-2018	1	0.266033	-2.82774	0.969485	2.60924	0.265998	NA	NA	NA	0.261533	NA	NA	NA	44	5605	927029	5604	926985	43	5604	921381
CAFFEINE	Withdrawal_event	2014-2018	3	1.28784	-1.08131	0.969137	2.16293	1.28745	0.757342	2.33019	7.16955	1.27703	0.751361	2.3492	7.34497	213	5605	927029	5602	926816	210	5602	921214
PARACETAMOL, CAFFEINE	Withdrawal_event	2004-2008	3	1.29106	-1.0839	0.966539	2.16033	1.28981	0.757894	2.32592	7.13805	1.27518	0.749496	2.35261	7.38468	152	1768	208151	1765	207999	149	1765	206234
CLOMETHIAZOLE	Withdrawal_event	2019-2023	1	0.267748	-2.83097	0.966257	2.60601	0.26772	NA	NA	NA	0.265812	NA	NA	NA	103	6993	2690135	6992	2690032	102	6992	2683040
AQUEOUS EXTRACT OF DRY MALTODEXTRIN ERYSIMUM, CODEINE	Withdrawal_event	2019-2023	1	0.267748	-2.83097	0.966257	2.60601	0.26772	NA	NA	NA	0.265812	NA	NA	NA	103	6993	2690135	6992	2690032	102	6992	2683040
CODEINE, ERYSIMUM	Withdrawal_event	2019-2023	1	0.267748	-2.83097	0.966257	2.60601	0.26772	NA	NA	NA	0.265812	NA	NA	NA	103	6993	2690135	6992	2690032	102	6992	2683040
MIRTAZAPINE	Withdrawal_event	2009-2013	29	14.6582	0.38765	0.960613	1.43759	14.5914	1.38212	1.98747	2.85797	14.4957	1.38458	2.00059	2.89067	2213	3159	476924	3130	474711	2184	3130	471581
FLUDROCORTISONE	Withdrawal_event	2004-2008	1	0.271803	-2.83857	0.958659	2.59842	0.271691	NA	NA	NA	0.265454	NA	NA	NA	32	1768	208151	1767	208119	31	1767	206352
PROMESTRIENE	Withdrawal_event	2019-2023	1	0.272947	-2.84071	0.956521	2.59628	0.272919	NA	NA	NA	0.271024	NA	NA	NA	105	6993	2690135	6992	2690030	104	6992	2683038
CHLORPROMAZINE	Withdrawal_event	2004-2008	3	1.30805	-1.09752	0.95292	2.14672	1.3068	0.747935	2.29569	7.04631	1.29231	0.739672	2.32143	7.28571	154	1768	208151	1765	207997	151	1765	206232
TRIAMCINOLONE	Withdrawal_event	2014-2018	10	4.92765	-0.0781529	0.95199	1.70856	4.92319	1.09647	2.0312	3.7628	4.89233	1.09497	2.04401	3.81562	815	5605	927029	5595	926214	805	5595	920619
AMISULPRIDE	Withdrawal_event	2009-2013	9	4.41801	-0.143212	0.949854	1.73985	4.41159	1.0652	2.04008	3.9072	4.38104	1.06315	2.05431	3.96952	667	3159	476924	3150	476257	658	3150	473107
PHENYTOIN	Withdrawal_event	2019-2023	3	1.31795	-1.1054	0.945046	2.13884	1.31763	0.73661	2.27682	7.03751	1.31324	0.734122	2.28442	7.10858	507	6993	2690135	6990	2689628	504	6990	2682638
PIRIBEDIL	Withdrawal_event	2019-2023	1	0.283345	-2.85998	0.937242	2.577	0.283316	NA	NA	NA	0.281449	NA	NA	NA	109	6993	2690135	6992	2690026	108	6992	2683034
ZIDOVUDINE, ABACAVIR, LAMIVUDINE	Withdrawal_event	2009-2013	1	0.284819	-2.8627	0.934531	2.57429	0.284754	NA	NA	NA	0.279986	NA	NA	NA	43	3159	476924	3158	476881	42	3158	473723
DEXAMFETAMINE	Withdrawal_event	2014-2018	3	1.33621	-1.11982	0.930624	2.12442	1.33581	0.729709	2.24582	6.91197	1.32569	0.723995	2.26297	7.07329	221	5605	927029	5602	926808	218	5602	921206
DEXAMETHASONE, OXYTETRACYCLINE	Withdrawal_event	2019-2023	1	0.288544	-2.86953	0.927699	2.56746	0.288515	NA	NA	NA	0.286661	NA	NA	NA	111	6993	2690135	6992	2690024	110	6992	2683032
TOLPERISONE HYDROCHLORIDE, LIDOCAINE HYDROCHLORIDE	Withdrawal_event	2014-2018	1	0.290217	-2.87259	0.924641	2.5644	0.290181	NA	NA	NA	0.285863	NA	NA	NA	48	5605	927029	5604	926981	47	5604	921377
PERICIAZINE	Withdrawal_event	2009-2013	1	0.291443	-2.87482	0.922406	2.56216	0.291377	NA	NA	NA	0.286653	NA	NA	NA	44	3159	476924	3158	476880	43	3158	473722
PROCHLORPERAZINE MALEATE, INDOMETACIN, CAFFEINE	Withdrawal_event	2009-2013	1	0.291443	-2.87482	0.922406	2.56216	0.291377	NA	NA	NA	0.286653	NA	NA	NA	44	3159	476924	3158	476880	43	3158	473722
TRIMIPRAMINE	Withdrawal_event	2014-2018	3	1.3483	-1.12929	0.921154	2.11495	1.3479	0.723113	2.22568	6.85044	1.33786	0.717462	2.24239	7.00848	223	5605	927029	5602	926806	220	5602	921204
RABEPRAZOLE	Withdrawal_event	2019-2023	2	0.821441	-1.66882	0.919816	2.27962	0.821303	NA	NA	NA	0.818231	NA	NA	NA	316	6993	2690135	6991	2689819	314	6991	2682828
MICONAZOLE NITRATE, HYDROCORTISONE	Withdrawal_event	2019-2023	1	0.293743	-2.87901	0.918218	2.55798	0.293714	NA	NA	NA	0.291873	NA	NA	NA	113	6993	2690135	6992	2690022	112	6992	2683030
HYDROXYZINE	Withdrawal_event	2014-2018	14	7.17684	0.0637263	0.917469	1.57431	7.16809	1.15956	1.9531	3.2897	7.12658	1.15909	1.96448	3.32949	1187	5605	927029	5591	925842	1173	5591	920251
DROSPIRENONE, ESTRADIOL	Withdrawal_event	2014-2018	1	0.296264	-2.88358	0.913644	2.5534	0.296226	NA	NA	NA	0.291946	NA	NA	NA	49	5605	927029	5604	926980	48	5604	921376
ETHOSUXIMIDE	Withdrawal_event	2004-2008	1	0.297284	-2.88543	0.911797	2.55155	0.297166	NA	NA	NA	0.291148	NA	NA	NA	35	1768	208151	1767	208116	34	1767	206349
TRIFLUOPERAZINE	Withdrawal_event	2009-2013	1	0.298066	-2.88685	0.910382	2.55014	0.298	NA	NA	NA	0.29332	NA	NA	NA	45	3159	476924	3158	476879	44	3158	473721
DOXEPIN	Withdrawal_event	2009-2013	4	1.89438	-0.826483	0.910274	1.99	1.89311	0.797994	2.11292	5.59458	1.87907	0.792935	2.12871	5.71471	286	3159	476924	3155	476638	282	3155	473483
APOMORPHINE	Withdrawal_event	2019-2023	5	2.42793	-0.617916	0.90955	1.9043	2.42704	0.859229	2.06012	4.93945	2.42033	0.857564	2.06583	4.97649	934	6993	2690135	6988	2689201	929	6988	2682213
OXYCODONE HYDROCHLORIDE, PARACETAMOL	Withdrawal_event	2019-2023	1	0.298942	-2.88843	0.908799	2.54856	0.298912	NA	NA	NA	0.297085	NA	NA	NA	115	6993	2690135	6992	2690020	114	6992	2683028
LABETALOL	Withdrawal_event	2009-2013	2	0.834586	-1.6831	0.905536	2.26534	0.834278	NA	NA	NA	0.826508	NA	NA	NA	126	3159	476924	3157	476798	124	3157	473641
TRIHEXYPHENIDYL	Withdrawal_event	2019-2023	2	0.837038	-1.68575	0.902887	2.26269	0.836899	NA	NA	NA	0.833868	NA	NA	NA	322	6993	2690135	6991	2689813	320	6991	2682822
CLONAZEPAM	Withdrawal_event	2004-2008	13	6.73561	0.0101492	0.899773	1.57766	6.71165	1.12747	1.93693	3.32755	6.65798	1.12639	1.95255	3.38465	793	1768	208151	1755	207358	780	1755	205603
IDURSULFASE	Withdrawal_event	2009-2013	1	0.30469	-2.89877	0.898457	2.53821	0.304623	NA	NA	NA	0.299987	NA	NA	NA	46	3159	476924	3158	476878	45	3158	473720
CLOTIAPINE	Withdrawal_event	2004-2008	1	0.305778	-2.90072	0.896508	2.53627	0.305658	NA	NA	NA	0.299712	NA	NA	NA	36	1768	208151	1767	208115	35	1767	206348
KARAYA GUM	Withdrawal_event	2019-2023	1	0.306741	-2.90244	0.894785	2.53454	0.30671	NA	NA	NA	0.304904	NA	NA	NA	118	6993	2690135	6992	2690017	117	6992	2683025
AMANTADINE	Withdrawal_event	2009-2013	3	1.38435	-1.15716	0.893286	2.08708	1.38364	0.704631	2.16819	6.67163	1.37287	0.698636	2.1852	6.83489	209	3159	476924	3156	476715	206	3156	473559
FLUNARIZINE	Withdrawal_event	2019-2023	2	0.847436	-1.69693	0.891711	2.25151	0.847297	NA	NA	NA	0.844293	NA	NA	NA	326	6993	2690135	6991	2689809	324	6991	2682818
NITROUS OXIDE, OXYGEN	Withdrawal_event	2009-2013	1	0.311314	-2.9106	0.886631	2.52639	0.311246	NA	NA	NA	0.306654	NA	NA	NA	47	3159	476924	3158	476877	46	3158	473719
ETILEFRINE	Withdrawal_event	2004-2008	1	0.314272	-2.91585	0.88138	2.52114	0.31415	NA	NA	NA	0.308277	NA	NA	NA	37	1768	208151	1767	208114	36	1767	206347
DIAZEPAM	Withdrawal_event	2004-2008	13	6.82904	-0.00836082	0.881263	1.55915	6.80511	1.11191	1.91033	3.28205	6.75223	1.11073	1.92529	3.3372	804	1768	208151	1755	207347	791	1755	205592
OPIPRAMOL	Withdrawal_event	2014-2018	3	1.40272	-1.17115	0.879293	2.07309	1.40232	0.694847	2.13932	6.58658	1.3926	0.689466	2.15424	6.73094	232	5605	927029	5602	926797	229	5602	921195
CHAMOMILE FLOWER, ROMAN, COFFEE COAL	Withdrawal_event	2019-2023	1	0.317139	-2.92092	0.87631	2.51607	0.317108	NA	NA	NA	0.315328	NA	NA	NA	122	6993	2690135	6992	2690013	121	6992	2683021
COFFEE CHARCOAL, DRY EXTRACT OF CAMOMILE BLOSSOMS, COMMIPHORA MYRRHA	Withdrawal_event	2019-2023	1	0.317139	-2.92092	0.87631	2.51607	0.317108	NA	NA	NA	0.315328	NA	NA	NA	122	6993	2690135	6992	2690013	121	6992	2683021
MYRRH, COFFEE CHARCOAL, DRY EXTRACT FROM CHAMOMILE FLOWER (4-6:1): EXTRACTION SOLVENT: ETHANOL 60% (M/M)	Withdrawal_event	2019-2023	1	0.317139	-2.92092	0.87631	2.51607	0.317108	NA	NA	NA	0.315328	NA	NA	NA	122	6993	2690135	6992	2690013	121	6992	2683021
FROVATRIPTAN	Withdrawal_event	2014-2018	1	0.320448	-2.92675	0.870478	2.51024	0.32041	NA	NA	NA	0.316276	NA	NA	NA	53	5605	927029	5604	926976	52	5604	921372
TRANYLCYPROMINE	Withdrawal_event	2004-2008	1	0.322766	-2.93082	0.866409	2.50617	0.322642	NA	NA	NA	0.316842	NA	NA	NA	38	1768	208151	1767	208113	37	1767	206346
ALMOTRIPTAN	Withdrawal_event	2004-2008	1	0.322766	-2.93082	0.866409	2.50617	0.322642	NA	NA	NA	0.316842	NA	NA	NA	38	1768	208151	1767	208113	37	1767	206346
TRIMIPRAMINE	Withdrawal_event	2004-2008	4	1.97057	-0.871676	0.865081	1.94481	1.9683	0.768368	2.03221	5.37484	1.95092	0.762115	2.05031	5.51595	232	1768	208151	1764	207919	228	1764	206155
NICOTINE	Withdrawal_event	2004-2008	7	3.61837	-0.395419	0.864816	1.73868	3.61144	0.928345	1.93829	4.04693	3.58247	0.924436	1.95396	4.13005	426	1768	208151	1761	207725	419	1761	205964
CHLORDIAZEPOXIDE	Withdrawal_event	2009-2013	1	0.324561	-2.93396	0.863264	2.50302	0.324492	NA	NA	NA	0.319989	NA	NA	NA	49	3159	476924	3158	476875	48	3158	473717
ESTRADIOL, NORETHISTERONE	Withdrawal_event	2014-2018	5	2.53336	-0.668949	0.858517	1.85326	2.53224	0.825856	1.97454	4.72091	2.51724	0.822082	1.98631	4.79929	419	5605	927029	5600	926610	414	5600	921010
NILOTINIB	Withdrawal_event	2019-2023	7	3.64969	-0.40635	0.853885	1.72775	3.64795	0.916152	1.91889	4.01913	3.63921	0.914956	1.92349	4.04372	1404	6993	2690135	6986	2688731	1397	6986	2681745
SOFOSBUVIR, VELPATASVIR, VOXILAPREVIR	Withdrawal_event	2019-2023	1	0.330136	-2.94368	0.853542	2.4933	0.330105	NA	NA	NA	0.328359	NA	NA	NA	127	6993	2690135	6992	2690008	126	6992	2683016
AMITRIPTYLINE	Withdrawal_event	2004-2008	13	7.04139	-0.0495662	0.840057	1.51795	7.01756	1.07811	1.8525	3.18311	6.96649	1.07672	1.86608	3.23412	829	1768	208151	1755	207322	816	1755	205567
BROTIZOLAM	Withdrawal_event	2004-2008	2	0.900346	-1.7525	0.836144	2.19595	0.899786	NA	NA	NA	0.890367	NA	NA	NA	106	1768	208151	1766	208045	104	1766	206279
ASCIMINIB	Withdrawal_event	2019-2023	1	0.340534	-2.96164	0.835584	2.47534	0.340502	NA	NA	NA	0.338783	NA	NA	NA	131	6993	2690135	6992	2690004	130	6992	2683012
DISULFIRAM	Withdrawal_event	2019-2023	2	0.902026	-1.75423	0.834415	2.19422	0.901884	NA	NA	NA	0.899023	NA	NA	NA	347	6993	2690135	6991	2689788	345	6991	2682797
BELLIS PERENNIS D2, ECHINACEA D2, HYPERICUM PERFORATUM D2, MERCURIUS SOLUBILIS HAHNEMANNI D6, ACHILLEA MILLEFOLIUM D3, ATROPA BELLA-DONNA D2, CALENDULA OFFICINALIS D2, ACONITUM NAPELLUS D2, ARNICA MONTANA D2, HEPAR SULFURIS D6, MATRICARIA RECUTITA D3, SYMPHYTUM OFFICINALE D6, HAMAMELIS VIRGINIANA D1, ECHINACEA PURPUREA D2	Withdrawal_event	2019-2023	1	0.343134	-2.9661	0.831129	2.47089	0.343101	NA	NA	NA	0.34139	NA	NA	NA	132	6993	2690135	6992	2690003	131	6992	2683011
ECHINACEA ANGUSTIFOLIA D2, BELLIS PERENNIS D2, HYPERICUM PERFORATUM D2, MERCURIUS SOLUBILIS HAHNEMANNI D6, ACHILLEA MILLEFOLIUM D3, ATROPA BELLA-DONNA D2, CALENDULA OFFICINALIS D2, ACONITUM NAPELLUS D2, ARNICA MONTANA D2, HEPAR SULFURIS D6, MATRICARIA RECUTITA D3, SYMPHYTUM OFFICINALE D6, HAMAMELIS VIRGINIANA D1, ECHINACEA PURPUREA D2	Withdrawal_event	2019-2023	1	0.343134	-2.9661	0.831129	2.47089	0.343101	NA	NA	NA	0.34139	NA	NA	NA	132	6993	2690135	6992	2690003	131	6992	2683011
NITROUS OXIDE	Withdrawal_event	2009-2013	1	0.344432	-2.96832	0.828909	2.46867	0.344361	NA	NA	NA	0.33999	NA	NA	NA	52	3159	476924	3158	476872	51	3158	473714
MEGESTROL	Withdrawal_event	2009-2013	1	0.344432	-2.96832	0.828909	2.46867	0.344361	NA	NA	NA	0.33999	NA	NA	NA	52	3159	476924	3158	476872	51	3158	473714
LYNESTRENOL	Withdrawal_event	2014-2018	1	0.344633	-2.96866	0.828566	2.46832	0.344593	NA	NA	NA	0.340607	NA	NA	NA	57	5605	927029	5604	926972	56	5604	921368
CALENDULA OFFICINALIS MOTHER TINCTURE, ARNICA MONTANA D3, MERCURIUS SOLUBILIS HAHNEMANNI D6, ACHILLEA MILLEFOLIUM MOTHER TINCTURE, ATROPA BELLA-DONNA D1, ACONITUM NAPELLUS D1, HEPAR SULFURIS D6, SYMPHYTUM OFFICINALE D4, HYPERICUM PERFORATUM D6, ECHINACEA ANGUSTIFOLIA MOTHER TINCTURE, HAMAMELIS VIRGINIANA MOTHER TINCTURE, BELLIS PERENNIS MOTHER TINCTURE, MATRICARIA RECUTITA MOTHER TINCTURE, ECHINACEA PURPUREA MOTHER TINCTURE	Withdrawal_event	2019-2023	1	0.345733	-2.97054	0.826688	2.46645	0.345701	NA	NA	NA	0.343996	NA	NA	NA	133	6993	2690135	6992	2690002	132	6992	2683010
ECHINACEA MOTHER TINCTURE, CALENDULA OFFICINALIS MOTHER TINCTURE, ARNICA MONTANA D3, MERCURIUS SOLUBILIS HAHNEMANNI D6, ACHILLEA MILLEFOLIUM MOTHER TINCTURE, ATROPA BELLA-DONNA D1, ACONITUM NAPELLUS D1, HEPAR SULFURIS D6, SYMPHYTUM OFFICINALE D4, HYPERICUM PERFORATUM D6, HAMAMELIS VIRGINIANA MOTHER TINCTURE, BELLIS PERENNIS MOTHER TINCTURE, MATRICARIA RECUTITA MOTHER TINCTURE, ECHINACEA PURPUREA MOTHER TINCTURE	Withdrawal_event	2019-2023	1	0.345733	-2.97054	0.826688	2.46645	0.345701	NA	NA	NA	0.343996	NA	NA	NA	133	6993	2690135	6992	2690002	132	6992	2683010
AGNUS CASTUS Ã˜	Withdrawal_event	2019-2023	2	0.909824	-1.76223	0.826413	2.18622	0.909682	NA	NA	NA	0.906841	NA	NA	NA	350	6993	2690135	6991	2689785	348	6991	2682794
REBOXETINE	Withdrawal_event	2004-2008	3	1.48642	-1.23326	0.817184	2.01098	1.48515	0.657239	2.02	6.20841	1.47218	0.65018	2.03779	6.38684	175	1768	208151	1765	207976	172	1765	206211
BELLIS PERENNIS D2, ECHINACEA D2, HYPERICUM PERFORATUM D2, MERCURIUS SOLUBILIS HAHNEMANNI D 8, ACHILLEA MILLEFOLIUM D3, ATROPA BELLA-DONNA D4, CALENDULA OFFICINALIS D2, ACONITUM NAPELLUS D3, ARNICA MONTANA D2, HAMAMELIS VIRGINIANA D2, HEPAR SULFURIS D8, MATRICARIA RECUTITA D3, SYMPHYTUM OFFICINALE D8, ECHINACEA PURPUREA D2	Withdrawal_event	2019-2023	1	0.353532	-2.98378	0.813446	2.4532	0.353499	NA	NA	NA	0.351814	NA	NA	NA	136	6993	2690135	6992	2689999	135	6992	2683007
ECHINACEA ANGUSTIFOLIA D2, BELLIS PERENNIS D2, HYPERICUM PERFORATUM D2, MERCURIUS SOLUBILIS HAHNEMANNI D 8, ACHILLEA MILLEFOLIUM D3, ATROPA BELLA-DONNA D4, CALENDULA OFFICINALIS D2, ACONITUM NAPELLUS D3, ARNICA MONTANA D2, HAMAMELIS VIRGINIANA D2, HEPAR SULFURIS D8, MATRICARIA RECUTITA D3, SYMPHYTUM OFFICINALE D8, ECHINACEA PURPUREA D2	Withdrawal_event	2019-2023	1	0.353532	-2.98378	0.813446	2.4532	0.353499	NA	NA	NA	0.351814	NA	NA	NA	136	6993	2690135	6992	2689999	135	6992	2683007
FENFLURAMINE	Withdrawal_event	2019-2023	1	0.353532	-2.98378	0.813446	2.4532	0.353499	NA	NA	NA	0.351814	NA	NA	NA	136	6993	2690135	6992	2689999	135	6992	2683007
PREDNISOLONE	Withdrawal_event	2019-2023	28	15.753	0.226312	0.81026	1.29482	15.7253	1.22955	1.78057	2.57853	15.6934	1.22994	1.78419	2.58821	6060	6993	2690135	6965	2684075	6032	6965	2677110
HYOSCINE	Withdrawal_event	2009-2013	3	1.49696	-1.24089	0.809553	2.00335	1.49624	0.651204	2.00502	6.17336	1.48622	0.645756	2.01854	6.30968	226	3159	476924	3156	476698	223	3156	473542
SENNOSIDE A+B	Withdrawal_event	2009-2013	1	0.35768	-2.99078	0.806452	2.44621	0.357607	NA	NA	NA	0.353324	NA	NA	NA	54	3159	476924	3158	476870	53	3158	473712
ATOMOXETINE	Withdrawal_event	2019-2023	4	2.0744	-0.931068	0.805689	1.88542	2.07383	0.725492	1.9288	5.12793	2.06881	0.72368	1.93348	5.16574	798	6993	2690135	6989	2689337	794	6989	2682348
FLUDROCORTISONE	Withdrawal_event	2019-2023	1	0.366529	-3.00559	0.791642	2.4314	0.366496	NA	NA	NA	0.364845	NA	NA	NA	141	6993	2690135	6992	2689994	140	6992	2683002
PIPAMPERONE	Withdrawal_event	2019-2023	2	0.946217	-1.799	0.789644	2.14945	0.946075	NA	NA	NA	0.943328	NA	NA	NA	364	6993	2690135	6991	2689771	362	6991	2682780
ACEPROMETAZINE, MEPROBAMATE	Withdrawal_event	2009-2013	2	0.947189	-1.79997	0.788675	2.14848	0.946873	NA	NA	NA	0.939853	NA	NA	NA	143	3159	476924	3157	476781	141	3157	473624
PIRIBEDIL	Withdrawal_event	2009-2013	2	0.947189	-1.79997	0.788675	2.14848	0.946873	NA	NA	NA	0.939853	NA	NA	NA	143	3159	476924	3157	476781	141	3157	473624
FLUPHENAZINE	Withdrawal_event	2009-2013	2	0.947189	-1.79997	0.788675	2.14848	0.946873	NA	NA	NA	0.939853	NA	NA	NA	143	3159	476924	3157	476781	141	3157	473624
AMITRIPTYLINE	Withdrawal_event	2009-2013	16	9.05459	-0.00472827	0.7882	1.40843	9.03463	1.08672	1.77096	2.88603	8.98829	1.08604	1.78009	2.9177	1367	3159	476924	3143	475557	1351	3143	472414
DYDROGESTERONE, ESTRADIOL	Withdrawal_event	2019-2023	2	0.948817	-1.80159	0.787053	2.14686	0.948674	NA	NA	NA	0.945934	NA	NA	NA	365	6993	2690135	6991	2689770	363	6991	2682779
CLOMIPRAMINE	Withdrawal_event	2014-2018	9	5.00625	-0.306209	0.786857	1.57685	5.00268	0.93891	1.79904	3.44711	4.97838	0.93678	1.80782	3.48876	828	5605	927029	5596	926201	819	5596	920605
THIOPENTAL	Withdrawal_event	2014-2018	2	0.949253	-1.80202	0.786619	2.14642	0.949075	NA	NA	NA	0.942683	NA	NA	NA	157	5605	927029	5603	926872	155	5603	921269
DROSPIRENONE, ETHINYLESTRADIOL	Withdrawal_event	2019-2023	8	4.42954	-0.382269	0.786009	1.61459	4.42728	0.904779	1.80698	3.6088	4.41797	0.903733	1.81078	3.62822	1704	6993	2690135	6985	2688431	1696	6985	2681446
FLURAZEPAM	Withdrawal_event	2009-2013	2	0.953812	-1.80655	0.782087	2.14189	0.953496	NA	NA	NA	0.946521	NA	NA	NA	144	3159	476924	3157	476780	142	3157	473623
HYPROMELLOSE	Withdrawal_event	2014-2018	2	0.961345	-1.81401	0.774631	2.13443	0.961167	NA	NA	NA	0.954849	NA	NA	NA	159	5605	927029	5603	926870	157	5603	921267
BREXPIPRAZOLE	Withdrawal_event	2019-2023	1	0.376927	-3.02279	0.774434	2.41419	0.376894	NA	NA	NA	0.37527	NA	NA	NA	145	6993	2690135	6992	2689990	144	6992	2682998
PARACETAMOL, TRAMADOL	Withdrawal_event	2004-2008	4	2.14045	-0.967614	0.769143	1.84887	2.13819	0.706841	1.87074	4.95113	2.12226	0.701067	1.88478	5.06714	252	1768	208151	1764	207899	248	1764	206135
PERAZINE	Withdrawal_event	2009-2013	2	0.96706	-1.81964	0.769	2.1288	0.966743	NA	NA	NA	0.959856	NA	NA	NA	146	3159	476924	3157	476778	144	3157	473621
SELENIUM	Withdrawal_event	2019-2023	1	0.382126	-3.03132	0.765906	2.40566	0.382092	NA	NA	NA	0.380482	NA	NA	NA	147	6993	2690135	6992	2689988	146	6992	2682996
ASCORBIC ACID	Withdrawal_event	2019-2023	4	2.15238	-0.974122	0.762635	1.84237	2.15182	0.699136	1.8589	4.94252	2.147	0.697387	1.86306	4.97717	828	6993	2690135	6989	2689307	824	6989	2682318
PERGOLIDE	Withdrawal_event	2009-2013	1	0.384174	-3.03467	0.76256	2.40232	0.3841	NA	NA	NA	0.379994	NA	NA	NA	58	3159	476924	3158	476866	57	3158	473708
VALSARTAN, AMLODIPINE, HYDROCHLOROTHIAZIDE	Withdrawal_event	2009-2013	2	0.973683	-1.82614	0.762501	2.1223	0.973367	NA	NA	NA	0.966524	NA	NA	NA	147	3159	476924	3157	476777	145	3157	473620
SUPROFEN	Withdrawal_event	2009-2013	3	1.56982	-1.29259	0.757852	1.95165	1.56911	0.620747	1.91192	5.88876	1.55957	0.615604	1.92361	6.0108	237	3159	476924	3156	476687	234	3156	473531
PROTHIPENDYL	Withdrawal_event	2019-2023	1	0.392524	-3.04823	0.748999	2.38876	0.39249	NA	NA	NA	0.390907	NA	NA	NA	151	6993	2690135	6992	2689984	150	6992	2682992
PSEUDOEPHEDRINE	Withdrawal_event	2019-2023	1	0.392524	-3.04823	0.748999	2.38876	0.39249	NA	NA	NA	0.390907	NA	NA	NA	151	6993	2690135	6992	2689984	150	6992	2682992
LEVOMEPROMAZINE	Withdrawal_event	2014-2018	6	3.37378	-0.629291	0.746698	1.67478	3.3722	0.802461	1.77926	3.94505	3.35622	0.799336	1.78773	3.99827	558	5605	927029	5599	926471	552	5599	920872
PRIMIDONE	Withdrawal_event	2014-2018	2	0.991576	-1.84355	0.74509	2.10489	0.991398	NA	NA	NA	0.985264	NA	NA	NA	164	5605	927029	5603	926865	162	5603	921262
HYDROXYZINE	Withdrawal_event	2009-2013	8	4.5836	-0.426665	0.741613	1.5702	4.57863	0.876541	1.74725	3.48286	4.55585	0.873854	1.75599	3.52861	692	3159	476924	3151	476232	684	3151	473081
MOMETASONE	Withdrawal_event	2009-2013	3	1.59631	-1.31094	0.739502	1.9333	1.5956	0.610366	1.88017	5.79166	1.58624	0.605326	1.89126	5.90901	241	3159	476924	3156	476683	238	3156	473527
TILIDINE	Withdrawal_event	2004-2008	1	0.39921	-3.059	0.738232	2.37799	0.399074	NA	NA	NA	0.393928	NA	NA	NA	47	1768	208151	1767	208104	46	1767	206337
CALCIPOTRIOL	Withdrawal_event	2004-2008	1	0.39921	-3.059	0.738232	2.37799	0.399074	NA	NA	NA	0.393928	NA	NA	NA	47	1768	208151	1767	208104	46	1767	206337
PARACETAMOL, CAFFEINE	Withdrawal_event	2014-2018	2	1.00367	-1.8552	0.733441	2.09324	1.00349	NA	NA	NA	0.99743	NA	NA	NA	166	5605	927029	5603	926863	164	5603	921260
SODIUM OXYBATE	Withdrawal_event	2014-2018	2	1.00367	-1.8552	0.733441	2.09324	1.00349	NA	NA	NA	0.99743	NA	NA	NA	166	5605	927029	5603	926863	164	5603	921260
SELEGILINE	Withdrawal_event	2009-2013	1	0.404046	-3.06673	0.730495	2.37025	0.403969	NA	NA	NA	0.399996	NA	NA	NA	61	3159	476924	3158	476863	60	3158	473705
ALBENDAZOLE	Withdrawal_event	2009-2013	1	0.404046	-3.06673	0.730495	2.37025	0.403969	NA	NA	NA	0.399996	NA	NA	NA	61	3159	476924	3158	476863	60	3158	473705
SERTRALINE	Withdrawal_event	2004-2008	18	10.6767	-0.016087	0.727025	1.31635	10.6323	1.06765	1.69296	2.6845	10.5694	1.06686	1.70303	2.71853	1257	1768	208151	1750	206894	1239	1750	205144
PIZOTIFEN	Withdrawal_event	2004-2008	1	0.407704	-3.07256	0.724669	2.36443	0.407567	NA	NA	NA	0.402494	NA	NA	NA	48	1768	208151	1767	208103	47	1767	206336
MAGNESIUM	Withdrawal_event	2004-2008	1	0.407704	-3.07256	0.724669	2.36443	0.407567	NA	NA	NA	0.402494	NA	NA	NA	48	1768	208151	1767	208103	47	1767	206336
DIAMORPHINE	Withdrawal_event	2009-2013	2	1.01343	-1.86453	0.72411	2.08391	1.01311	NA	NA	NA	1.00653	NA	NA	NA	153	3159	476924	3157	476771	151	3157	473614
GENTAMICIN SULFATE, DEXAMETHASONE	Withdrawal_event	2019-2023	1	0.408121	-3.07322	0.724006	2.36376	0.408087	NA	NA	NA	0.406544	NA	NA	NA	157	6993	2690135	6992	2689978	156	6992	2682986
ZINC GLUCONATE	Withdrawal_event	2014-2018	1	0.411141	-3.07801	0.719216	2.35897	0.411098	NA	NA	NA	0.407516	NA	NA	NA	68	5605	927029	5604	926961	67	5604	921357
PYRIDOXINE	Withdrawal_event	2004-2008	1	0.416198	-3.086	0.711231	2.35099	0.41606	NA	NA	NA	0.41106	NA	NA	NA	49	1768	208151	1767	208102	48	1767	206335
PANTOTHENATE SODIUM, RIBOFLAVIN SODIUM PHOSPHATE, BIOTIN, CYANOCOBALAMIN, FOLIC ACID, NICOTINAMIDE, SODIUM ASCORBATE, THIAMINE NITRATE, PYRIDOXINE HYDROCHLORIDE	Withdrawal_event	2014-2018	1	0.417188	-3.08755	0.709674	2.34943	0.417144	NA	NA	NA	0.413599	NA	NA	NA	69	5605	927029	5604	926960	68	5604	921356
METHYLPHENIDATE	Withdrawal_event	2009-2013	25	15.1484	0.0835071	0.704483	1.21427	15.1009	1.11931	1.65553	2.44862	15.0351	1.11938	1.66277	2.46996	2287	3159	476924	3134	474637	2262	3134	471503
OXOMEMAZINE	Withdrawal_event	2019-2023	2	1.0346	-1.88458	0.704065	2.06387	1.03446	NA	NA	NA	1.03194	NA	NA	NA	398	6993	2690135	6991	2689737	396	6991	2682746
MICONAZOLE NITRATE, HYDROCORTISONE	Withdrawal_event	2014-2018	1	0.423234	-3.09703	0.700195	2.33995	0.42319	NA	NA	NA	0.419682	NA	NA	NA	70	5605	927029	5604	926959	69	5604	921355
ZONISAMIDE	Withdrawal_event	2019-2023	2	1.0398	-1.88945	0.699186	2.05899	1.03966	NA	NA	NA	1.03715	NA	NA	NA	400	6993	2690135	6991	2689735	398	6991	2682744
TRAZODONE	Withdrawal_event	2004-2008	3	1.6563	-1.35164	0.698799	1.89259	1.65504	0.589182	1.81265	5.5767	1.64352	0.58299	1.82535	5.71516	195	1768	208151	1765	207956	192	1765	206191
MIANSERIN	Withdrawal_event	2009-2013	4	2.27855	-1.04117	0.695592	1.77532	2.27731	0.662597	1.75646	4.65615	2.26583	0.658364	1.76536	4.73369	344	3159	476924	3155	476580	340	3155	473425
ACAMPROSATE	Withdrawal_event	2019-2023	1	0.426318	-3.10184	0.695384	2.33514	0.426283	NA	NA	NA	0.424788	NA	NA	NA	164	6993	2690135	6992	2689971	163	6992	2682979
PROTHIPENDYL	Withdrawal_event	2009-2013	3	1.66255	-1.35582	0.694623	1.88842	1.66184	0.585871	1.80522	5.56237	1.65292	0.581071	1.81496	5.669	251	3159	476924	3156	476673	248	3156	473517
NEFOPAM	Withdrawal_event	2019-2023	6	3.51972	-0.682644	0.693345	1.62142	3.51847	0.767216	1.70529	3.79033	3.51201	0.765901	1.70843	3.81083	1354	6993	2690135	6987	2688781	1348	6987	2681794
NALBUPHINE	Withdrawal_event	2014-2018	1	0.42928	-3.10645	0.690777	2.33053	0.429236	NA	NA	NA	0.425765	NA	NA	NA	71	5605	927029	5604	926958	70	5604	921354
FLUVOXAMINE	Withdrawal_event	2014-2018	3	1.66875	-1.35995	0.690491	1.88429	1.66835	0.583362	1.79818	5.54278	1.66026	0.579002	1.80695	5.63913	276	5605	927029	5602	926753	273	5602	921151
GABAPENTIN	Withdrawal_event	2004-2008	15	9.16485	-0.140274	0.681449	1.31917	9.13444	0.991348	1.64214	2.72015	9.08436	0.98977	1.65119	2.75461	1079	1768	208151	1753	207072	1064	1753	205319
SULTIAME	Withdrawal_event	2014-2018	1	0.435326	-3.11581	0.681421	2.32118	0.435282	NA	NA	NA	0.431848	NA	NA	NA	72	5605	927029	5604	926957	71	5604	921353
NICOTINE	Withdrawal_event	2014-2018	25	15.4057	0.059977	0.680952	1.19074	15.3793	1.09956	1.62557	2.40319	15.3208	1.0995	1.63176	2.4217	2548	5605	927029	5580	924481	2523	5580	918901
QUETIAPINE	Withdrawal_event	2009-2013	42	26.0444	0.209569	0.679057	1.08208	25.9117	1.19738	1.62089	2.19419	25.805	1.19843	1.62759	2.21044	3932	3159	476924	3117	472992	3890	3117	469875
NORDAZEPAM	Withdrawal_event	2009-2013	1	0.437164	-3.11864	0.678589	2.31835	0.437086	NA	NA	NA	0.433333	NA	NA	NA	66	3159	476924	3158	476858	65	3158	473700
DYDROGESTERONE, ESTRADIOL	Withdrawal_event	2009-2013	1	0.437164	-3.11864	0.678589	2.31835	0.437086	NA	NA	NA	0.433333	NA	NA	NA	66	3159	476924	3158	476858	65	3158	473700
OXATOMIDE	Withdrawal_event	2009-2013	1	0.437164	-3.11864	0.678589	2.31835	0.437086	NA	NA	NA	0.433333	NA	NA	NA	66	3159	476924	3158	476858	65	3158	473700
ECONAZOLE	Withdrawal_event	2019-2023	2	1.06319	-1.91121	0.677431	2.03723	1.06305	NA	NA	NA	1.06061	NA	NA	NA	409	6993	2690135	6991	2689726	407	6991	2682735
PHENOBARBITAL	Withdrawal_event	2019-2023	3	1.68967	-1.3738	0.676639	1.87043	1.68936	0.574101	1.77582	5.49302	1.68594	0.57226	1.77942	5.53304	650	6993	2690135	6990	2689485	647	6990	2682495
PROMETHAZINE	Withdrawal_event	2009-2013	4	2.32492	-1.06504	0.671716	1.75145	2.32368	0.649299	1.7214	4.56374	2.31251	0.645148	1.72972	4.63759	351	3159	476924	3155	476573	347	3155	473418
DEXTROPROPOXYPHENE	Withdrawal_event	2004-2008	1	0.441679	-3.12557	0.671655	2.31141	0.44154	NA	NA	NA	0.436757	NA	NA	NA	52	1768	208151	1767	208099	51	1767	206332
STERCULIA GUM	Withdrawal_event	2019-2023	1	0.441915	-3.12593	0.671294	2.31105	0.441879	NA	NA	NA	0.440425	NA	NA	NA	170	6993	2690135	6992	2689965	169	6992	2682973
A/NEW CALEDONIA/20/99 (H1N1) - LIKE STRAIN (A/NEW CALEDONIA/20/99 REASS. IVR-116), B/MALAYSIA/2506/2004 - LIKE STRAIN (B/MALAYSIA/2506/2004), A/WISCONSIN/67/2005 (H3N2) - LIKE STRAIN (A/HIROSHIMA/52/2005 REASS. IVR-142)	Withdrawal_event	2009-2013	2	1.07304	-1.92027	0.668374	2.02818	1.07272	NA	NA	NA	1.06654	NA	NA	NA	162	3159	476924	3157	476762	160	3157	473605
ALIMEMAZINE	Withdrawal_event	2014-2018	5	2.96264	-0.859905	0.667561	1.66231	2.96156	0.705599	1.6883	4.03963	2.94916	0.702223	1.6954	4.09324	490	5605	927029	5600	926539	485	5600	920939
ETHINYLESTRADIOL	Withdrawal_event	2019-2023	1	0.447114	-3.13387	0.663353	2.30311	0.447078	NA	NA	NA	0.445637	NA	NA	NA	172	6993	2690135	6992	2689963	171	6992	2682971
STERCULIA	Withdrawal_event	2019-2023	1	0.449713	-3.13783	0.659399	2.29916	0.449678	NA	NA	NA	0.448244	NA	NA	NA	173	6993	2690135	6992	2689962	172	6992	2682970
CANNABIS	Withdrawal_event	2004-2008	1	0.450173	-3.13853	0.6587	2.29846	0.450033	NA	NA	NA	0.445323	NA	NA	NA	53	1768	208151	1767	208098	52	1767	206331
3-METHYLMETHCATHINONE	Withdrawal_event	2019-2023	1	0.452313	-3.14177	0.655455	2.29521	0.452277	NA	NA	NA	0.45085	NA	NA	NA	174	6993	2690135	6992	2689961	173	6992	2682969
GENTAMICIN, BETAMETHASONE	Withdrawal_event	2019-2023	1	0.454912	-3.1457	0.651523	2.29128	0.454877	NA	NA	NA	0.453456	NA	NA	NA	175	6993	2690135	6992	2689960	174	6992	2682968
VIGABATRIN	Withdrawal_event	2019-2023	1	0.454912	-3.1457	0.651523	2.29128	0.454877	NA	NA	NA	0.453456	NA	NA	NA	175	6993	2690135	6992	2689960	174	6992	2682968
ALPROSTADIL	Withdrawal_event	2019-2023	2	1.09699	-1.94207	0.646575	2.00638	1.09685	NA	NA	NA	1.09449	NA	NA	NA	422	6993	2690135	6991	2689713	420	6991	2682722
TETRAZEPAM	Withdrawal_event	2014-2018	1	0.459511	-3.15264	0.644591	2.28435	0.459467	NA	NA	NA	0.456179	NA	NA	NA	76	5605	927029	5604	926953	75	5604	921349
BORIC ACID, SODIUM BORATE	Withdrawal_event	2019-2023	1	0.460111	-3.15354	0.643689	2.28345	0.460076	NA	NA	NA	0.458668	NA	NA	NA	177	6993	2690135	6992	2689958	176	6992	2682966
CYCLOBENZAPRINE	Withdrawal_event	2019-2023	1	0.462711	-3.15744	0.639788	2.27955	0.462675	NA	NA	NA	0.461275	NA	NA	NA	178	6993	2690135	6992	2689957	177	6992	2682965
CAPSAICIN	Withdrawal_event	2009-2013	2	1.10616	-1.95033	0.638315	1.99812	1.10584	NA	NA	NA	1.09988	NA	NA	NA	167	3159	476924	3157	476757	165	3157	473600
BUMETANIDE	Withdrawal_event	2019-2023	1	0.46531	-3.16133	0.635898	2.27566	0.465275	NA	NA	NA	0.463881	NA	NA	NA	179	6993	2690135	6992	2689956	178	6992	2682964
BUSPIRONE	Withdrawal_event	2014-2018	1	0.465557	-3.1617	0.635529	2.27529	0.465513	NA	NA	NA	0.462262	NA	NA	NA	77	5605	927029	5604	926952	76	5604	921348
CARIPRAZINE	Withdrawal_event	2019-2023	3	1.75986	-1.41932	0.631122	1.82492	1.75955	0.551142	1.70498	5.27445	1.75632	0.549388	1.70812	5.31078	677	6993	2690135	6990	2689458	674	6990	2682468
REMIFENTANIL	Withdrawal_event	2019-2023	2	1.11518	-1.95841	0.630229	1.99003	1.11504	NA	NA	NA	1.11274	NA	NA	NA	429	6993	2690135	6991	2689706	427	6991	2682715
ETHINYLESTRADIOL, GESTODENE	Withdrawal_event	2019-2023	2	1.11518	-1.95841	0.630229	1.99003	1.11504	NA	NA	NA	1.11274	NA	NA	NA	429	6993	2690135	6991	2689706	427	6991	2682715
TACROLIMUS	Withdrawal_event	2019-2023	15	9.55575	-0.197476	0.624247	1.26197	9.5483	0.947542	1.57096	2.60454	9.53411	0.946991	1.5733	2.61383	3676	6993	2690135	6978	2686459	3661	6978	2679481
MEPHENESIN, METHYL NICOTINATE	Withdrawal_event	2014-2018	2	1.12459	-1.96679	0.62185	1.98165	1.12442	NA	NA	NA	1.11909	NA	NA	NA	186	5605	927029	5603	926843	184	5603	921240
CAFFEINE	Withdrawal_event	2009-2013	2	1.12603	-1.96806	0.620576	1.98038	1.12572	NA	NA	NA	1.11989	NA	NA	NA	170	3159	476924	3157	476754	168	3157	473597
PROCHLORPERAZINE	Withdrawal_event	2004-2008	1	0.475655	-3.17671	0.62052	2.26028	0.475514	NA	NA	NA	0.471022	NA	NA	NA	56	1768	208151	1767	208095	55	1767	206328
ETHINYLESTRADIOL	Withdrawal_event	2014-2018	2	1.13064	-1.97215	0.616491	1.97629	1.13046	NA	NA	NA	1.12517	NA	NA	NA	187	5605	927029	5603	926842	185	5603	921239
BETAMETHASONE, CALCIPOTRIOL	Withdrawal_event	2004-2008	1	0.484149	-3.18921	0.608015	2.24777	0.484007	NA	NA	NA	0.479588	NA	NA	NA	57	1768	208151	1767	208094	56	1767	206327
ROPINIROLE	Withdrawal_event	2019-2023	2	1.14638	-1.98601	0.602632	1.96243	1.14624	NA	NA	NA	1.14401	NA	NA	NA	441	6993	2690135	6991	2689694	439	6991	2682703
DIAZOXIDE	Withdrawal_event	2014-2018	1	0.489742	-3.19739	0.599838	2.2396	0.489697	NA	NA	NA	0.486594	NA	NA	NA	81	5605	927029	5604	926948	80	5604	921344
FOSAPREPITANT	Withdrawal_event	2019-2023	1	0.491305	-3.19967	0.597561	2.23732	0.491269	NA	NA	NA	0.489944	NA	NA	NA	189	6993	2690135	6992	2689946	188	6992	2682954
OLANZAPINE	Withdrawal_event	2014-2018	51	33.5624	0.173086	0.596391	0.964898	33.4574	1.15848	1.52433	2.0057	33.351	1.15923	1.52919	2.01721	5551	5605	927029	5554	921478	5500	5554	915924
ESLICARBAZEPINE	Withdrawal_event	2019-2023	2	1.15418	-1.99283	0.595814	1.95562	1.15404	NA	NA	NA	1.15183	NA	NA	NA	444	6993	2690135	6991	2689691	442	6991	2682700
LISDEXAMFETAMINE	Withdrawal_event	2014-2018	8	5.13927	-0.576323	0.591955	1.42054	5.13664	0.781035	1.55744	3.10564	5.11923	0.778571	1.56273	3.13669	850	5605	927029	5597	926179	842	5597	920582
ESTROGENS CONJUGATED	Withdrawal_event	2009-2013	1	0.496777	-3.20761	0.589619	2.22938	0.496698	NA	NA	NA	0.493343	NA	NA	NA	75	3159	476924	3158	476849	74	3158	473691
CHLORPHENAMINE	Withdrawal_event	2009-2013	1	0.496777	-3.20761	0.589619	2.22938	0.496698	NA	NA	NA	0.493343	NA	NA	NA	75	3159	476924	3158	476849	74	3158	473691
TOPIRAMATE	Withdrawal_event	2019-2023	11	7.14342	-0.387194	0.589344	1.31658	7.13948	0.85387	1.54073	2.7801	7.12942	0.853049	1.5429	2.79063	2748	6993	2690135	6982	2687387	2737	6982	2680405
TROPATEPINE	Withdrawal_event	2009-2013	2	1.16577	-2.0029	0.585738	1.94554	1.16546	NA	NA	NA	1.1599	NA	NA	NA	176	3159	476924	3157	476748	174	3157	473591
NOMEGESTROL ACETATE, ESTRADIOL	Withdrawal_event	2009-2013	2	1.16577	-2.0029	0.585738	1.94554	1.16546	NA	NA	NA	1.1599	NA	NA	NA	176	3159	476924	3157	476748	174	3157	473591
MILNACIPRAN	Withdrawal_event	2014-2018	2	1.16692	-2.00389	0.584747	1.94455	1.16674	NA	NA	NA	1.16167	NA	NA	NA	193	5605	927029	5603	926836	191	5603	921233
MELATONIN	Withdrawal_event	2004-2008	1	0.501136	-3.2139	0.583324	2.22308	0.500995	NA	NA	NA	0.496721	NA	NA	NA	59	1768	208151	1767	208092	58	1767	206325
GEMFIBROZIL	Withdrawal_event	2014-2018	1	0.501834	-3.21491	0.582319	2.22208	0.50179	NA	NA	NA	0.498759	NA	NA	NA	83	5605	927029	5604	926946	82	5604	921342
RILUZOLE	Withdrawal_event	2009-2013	1	0.503401	-3.21716	0.580064	2.21982	0.503322	NA	NA	NA	0.500011	NA	NA	NA	76	3159	476924	3158	476848	75	3158	473690
ESCHSCHOLZIA CALIFORNICA	Withdrawal_event	2014-2018	1	0.507881	-3.22359	0.573638	2.2134	0.507836	NA	NA	NA	0.504842	NA	NA	NA	84	5605	927029	5604	926945	83	5604	921341
ETHINYLESTRADIOL, NORETHISTERONE	Withdrawal_event	2014-2018	1	0.507881	-3.22359	0.573638	2.2134	0.507836	NA	NA	NA	0.504842	NA	NA	NA	84	5605	927029	5604	926945	83	5604	921341
PYRIDOSTIGMINE	Withdrawal_event	2009-2013	1	0.510025	-3.22666	0.570572	2.21033	0.509946	NA	NA	NA	0.506678	NA	NA	NA	77	3159	476924	3158	476847	76	3158	473689
DRY EXTRACT OF ST. JOHN'S WORT (DER 3-6: 1), EXTRACTION SOLVENT: 80% ETHANOL (V/V)	Withdrawal_event	2019-2023	1	0.512101	-3.22962	0.567609	2.20737	0.512065	NA	NA	NA	0.510794	NA	NA	NA	197	6993	2690135	6992	2689938	196	6992	2682946
MANNITOL	Withdrawal_event	2014-2018	1	0.513927	-3.23222	0.565009	2.20477	0.513882	NA	NA	NA	0.510925	NA	NA	NA	85	5605	927029	5604	926944	84	5604	921340
METHYLPHENIDATE	Withdrawal_event	2014-2018	31	20.811	0.0110684	0.563753	1.02659	20.773	1.05014	1.49232	2.12068	20.7109	1.04994	1.49679	2.13383	3442	5605	927029	5574	923587	3411	5574	918013
CARBAMAZEPINE	Withdrawal_event	2019-2023	11	7.28379	-0.413449	0.563089	1.29032	7.27992	0.837378	1.51101	2.72653	7.27023	0.836547	1.51302	2.73652	2802	6993	2690135	6982	2687333	2791	6982	2680351
NITRENDIPINE	Withdrawal_event	2004-2008	1	0.518124	-3.23818	0.559049	2.19881	0.517983	NA	NA	NA	0.513854	NA	NA	NA	61	1768	208151	1767	208090	60	1767	206323
MODAFINIL	Withdrawal_event	2014-2018	2	1.19715	-2.02982	0.558817	1.91862	1.19698	NA	NA	NA	1.19209	NA	NA	NA	198	5605	927029	5603	926831	196	5603	921228
NEFOPAM	Withdrawal_event	2004-2008	2	1.19763	-2.03023	0.558406	1.91821	1.19709	NA	NA	NA	1.19021	NA	NA	NA	141	1768	208151	1766	208010	139	1766	206244
MOCLOBEMIDE	Withdrawal_event	2014-2018	1	0.519973	-3.2408	0.556432	2.19619	0.519928	NA	NA	NA	0.517008	NA	NA	NA	86	5605	927029	5604	926943	85	5604	921339
PYRVINIUM	Withdrawal_event	2019-2023	1	0.522499	-3.24436	0.552863	2.19262	0.522463	NA	NA	NA	0.521219	NA	NA	NA	201	6993	2690135	6992	2689934	200	6992	2682942
RUXOLITINIB	Withdrawal_event	2019-2023	9	5.98404	-0.542033	0.551034	1.34103	5.98146	0.783563	1.50465	2.88933	5.9736	0.782589	1.50663	2.90054	2302	6993	2690135	6984	2687833	2293	6984	2680849
ALFENTANIL	Withdrawal_event	2004-2008	1	0.526618	-3.25016	0.547063	2.18682	0.526477	NA	NA	NA	0.522421	NA	NA	NA	62	1768	208151	1767	208089	61	1767	206322
SERTINDOLE	Withdrawal_event	2004-2008	1	0.526618	-3.25016	0.547063	2.18682	0.526477	NA	NA	NA	0.522421	NA	NA	NA	62	1768	208151	1767	208089	61	1767	206322
PARACETAMOL, CODEINE	Withdrawal_event	2009-2013	18	12.1942	-0.199759	0.543353	1.13268	12.1717	0.932611	1.47884	2.34499	12.1329	0.931351	1.48356	2.3632	1841	3159	476924	3141	475083	1823	3141	471942
PIMOZIDE	Withdrawal_event	2004-2008	1	0.535112	-3.26205	0.535176	2.17493	0.534971	NA	NA	NA	0.530988	NA	NA	NA	63	1768	208151	1767	208088	62	1767	206321
LEVOMEPROMAZINE	Withdrawal_event	2009-2013	4	2.60974	-1.20362	0.533133	1.61286	2.60859	0.57803	1.5334	4.06779	2.59931	0.574319	1.53887	4.12334	394	3159	476924	3155	476530	390	3155	473375
PERPHENAZINE	Withdrawal_event	2014-2018	1	0.544158	-3.2746	0.522623	2.16238	0.544113	NA	NA	NA	0.541341	NA	NA	NA	90	5605	927029	5604	926939	89	5604	921335
ESTROGENS CONJUGATED	Withdrawal_event	2014-2018	1	0.544158	-3.2746	0.522623	2.16238	0.544113	NA	NA	NA	0.541341	NA	NA	NA	90	5605	927029	5604	926939	89	5604	921335
NICOTINE	Withdrawal_event	2019-2023	17	11.6977	-0.246116	0.520741	1.1249	11.6889	0.904418	1.45438	2.33875	11.675	0.903861	1.4561	2.34574	4500	6993	2690135	6976	2685635	4483	6976	2678659
PYRANTEL	Withdrawal_event	2019-2023	1	0.545895	-3.277	0.520225	2.15998	0.545859	NA	NA	NA	0.544676	NA	NA	NA	210	6993	2690135	6992	2689925	209	6992	2682933
THEOPHYLLINE	Withdrawal_event	2019-2023	1	0.545895	-3.277	0.520225	2.15998	0.545859	NA	NA	NA	0.544676	NA	NA	NA	210	6993	2690135	6992	2689925	209	6992	2682933
PHENYLEPHRINE	Withdrawal_event	2019-2023	1	0.548494	-3.28058	0.516644	2.1564	0.548459	NA	NA	NA	0.547282	NA	NA	NA	211	6993	2690135	6992	2689924	210	6992	2682932
PROTAMINE	Withdrawal_event	2009-2013	1	0.549767	-3.28233	0.514894	2.15465	0.549688	NA	NA	NA	0.546686	NA	NA	NA	83	3159	476924	3158	476841	82	3158	473683
ALIMEMAZINE TARTRATE, AMMONIUM ACETATE, EPHEDRINE HYDROCHLORIDE, ETHYLMORPHINE HYDROCHLORIDE	Withdrawal_event	2019-2023	1	0.551094	-3.28416	0.513071	2.15283	0.551058	NA	NA	NA	0.549888	NA	NA	NA	212	6993	2690135	6992	2689923	211	6992	2682931
GUAIFENESIN, OXOMEMAZINE, PARACETAMOL, SODIUM BENZOATE	Withdrawal_event	2019-2023	1	0.551094	-3.28416	0.513071	2.15283	0.551058	NA	NA	NA	0.549888	NA	NA	NA	212	6993	2690135	6992	2689923	211	6992	2682931
A/NEW CALEDONIA/20/99 (H1N1) - LIKE STRAIN (A/NEW CALEDONIA/20/99 REASS. IVR-116), B/HONG KONG/330/2001 - LIKE STRAIN (B/SHANDONG/7/97), A/MOSCOW/10/99 (H3N2) - LIKE STRAIN (A/PANAMA/2007/99 REASS. RESVIR-17)	Withdrawal_event	2009-2013	2	1.25188	-2.07562	0.513025	1.87283	1.25158	NA	NA	NA	1.24659	NA	NA	NA	189	3159	476924	3157	476735	187	3157	473578
FLUSPIRILENE	Withdrawal_event	2004-2008	1	0.552099	-3.28554	0.511692	2.15145	0.551959	NA	NA	NA	0.548122	NA	NA	NA	65	1768	208151	1767	208086	64	1767	206319
FENOTEROL	Withdrawal_event	2004-2008	1	0.560593	-3.29714	0.500091	2.13985	0.560454	NA	NA	NA	0.556689	NA	NA	NA	66	1768	208151	1767	208085	65	1767	206318
TEDUGLUTIDE	Withdrawal_event	2019-2023	1	0.561492	-3.29836	0.49887	2.13863	0.561456	NA	NA	NA	0.560313	NA	NA	NA	216	6993	2690135	6992	2689919	215	6992	2682927
ESTRADIOL, NORETHISTERONE	Withdrawal_event	2009-2013	2	1.27175	-2.09189	0.496753	1.85656	1.27146	NA	NA	NA	1.2666	NA	NA	NA	192	3159	476924	3157	476732	190	3157	473575
SIBUTRAMINE	Withdrawal_event	2009-2013	2	1.27175	-2.09189	0.496753	1.85656	1.27146	NA	NA	NA	1.2666	NA	NA	NA	192	3159	476924	3157	476732	190	3157	473575
LORAZEPAM	Withdrawal_event	2004-2008	23	16.1977	-0.156799	0.493008	1.02207	16.1348	0.947078	1.42549	2.14556	16.0763	0.945815	1.43068	2.16411	1907	1768	208151	1745	206244	1884	1745	204499
IBUPROFEN, CODEINE	Withdrawal_event	2019-2023	3	1.98862	-1.55843	0.492011	1.68581	1.98833	0.487586	1.50881	4.66891	1.98569	0.486067	1.51081	4.69594	765	6993	2690135	6990	2689370	762	6990	2682380
PROPIVERINE	Withdrawal_event	2019-2023	1	0.574489	-3.31592	0.481312	2.12107	0.574454	NA	NA	NA	0.573345	NA	NA	NA	221	6993	2690135	6992	2689914	220	6992	2682922
TRIMETAZIDINE	Withdrawal_event	2014-2018	2	1.29389	-2.1098	0.47884	1.83864	1.29372	NA	NA	NA	1.28943	NA	NA	NA	214	5605	927029	5603	926815	212	5603	921212
MODAFINIL	Withdrawal_event	2019-2023	1	0.577089	-3.3194	0.477826	2.11758	0.577054	NA	NA	NA	0.575951	NA	NA	NA	222	6993	2690135	6992	2689913	221	6992	2682921
ESTRADIOL	Withdrawal_event	2004-2008	5	3.45699	-1.05244	0.475028	1.46978	3.45397	0.605049	1.44761	3.46349	3.44073	0.600827	1.45318	3.5147	407	1768	208151	1763	207744	402	1763	205981
NIFEDIPINE	Withdrawal_event	2019-2023	3	2.02241	-1.57789	0.472553	1.66635	2.02213	0.479418	1.48359	4.59104	2.01958	0.477929	1.48546	4.61698	778	6993	2690135	6990	2689357	775	6990	2682367
LOPERAMIDE	Withdrawal_event	2004-2008	3	2.03003	-1.58224	0.468203	1.662	2.02891	0.479838	1.47863	4.5564	2.0206	0.474972	1.48471	4.64104	239	1768	208151	1765	207912	236	1765	206147
DESVENLAFAXINE	Withdrawal_event	2014-2018	1	0.586481	-3.33193	0.465299	2.10506	0.586438	NA	NA	NA	0.583922	NA	NA	NA	97	5605	927029	5604	926932	96	5604	921328
OXYMETAZOLINE	Withdrawal_event	2014-2018	2	1.31202	-2.12431	0.464325	1.82413	1.31186	NA	NA	NA	1.30768	NA	NA	NA	217	5605	927029	5603	926812	215	5603	921209
TIBOLONE	Withdrawal_event	2019-2023	1	0.590086	-3.33671	0.460521	2.10028	0.590051	NA	NA	NA	0.588983	NA	NA	NA	227	6993	2690135	6992	2689908	226	6992	2682916
RETIGABINE	Withdrawal_event	2009-2013	3	2.04672	-1.59173	0.458713	1.65251	2.0461	0.475237	1.4662	4.52352	2.03975	0.471484	1.47077	4.588	309	3159	476924	3156	476615	306	3156	473459
GUAIFENESIN, OXOMEMAZINE	Withdrawal_event	2019-2023	1	0.592685	-3.34014	0.457084	2.09684	0.592651	NA	NA	NA	0.591589	NA	NA	NA	228	6993	2690135	6992	2689907	227	6992	2682915
DILTIAZEM	Withdrawal_event	2019-2023	3	2.051	-1.59415	0.45629	1.65009	2.05073	0.472718	1.4629	4.52716	2.04825	0.471253	1.46466	4.55221	789	6993	2690135	6990	2689346	786	6990	2682356
IMIPRAMINE	Withdrawal_event	2004-2008	1	0.594568	-3.34263	0.4546	2.09436	0.594432	NA	NA	NA	0.590958	NA	NA	NA	70	1768	208151	1767	208081	69	1767	206314
IDARUBICIN	Withdrawal_event	2004-2008	1	0.594568	-3.34263	0.4546	2.09436	0.594432	NA	NA	NA	0.590958	NA	NA	NA	70	1768	208151	1767	208081	69	1767	206314
LEVOCETIRIZINE	Withdrawal_event	2004-2008	3	2.05551	-1.5967	0.453745	1.64754	2.05441	0.47384	1.46027	4.50025	2.04631	0.469045	1.46605	4.5823	242	1768	208151	1765	207909	239	1765	206144
VERAPAMIL, TRANDOLAPRIL	Withdrawal_event	2009-2013	1	0.596133	-3.34469	0.45254	2.0923	0.596056	NA	NA	NA	0.593363	NA	NA	NA	90	3159	476924	3158	476834	89	3158	473676
LEVODOPA	Withdrawal_event	2009-2013	3	2.07984	-1.61037	0.440073	1.63387	2.07923	0.467624	1.44284	4.45183	2.0731	0.46394	1.44711	4.51379	314	3159	476924	3156	476610	311	3156	473454
ACLIDINIUM	Withdrawal_event	2019-2023	1	0.608282	-3.36059	0.436637	2.07639	0.608248	NA	NA	NA	0.607227	NA	NA	NA	234	6993	2690135	6992	2689901	233	6992	2682909
XYLOMETAZOLINE	Withdrawal_event	2004-2008	2	1.35052	-2.15464	0.433998	1.7938	1.35002	NA	NA	NA	1.34446	NA	NA	NA	159	1768	208151	1766	207992	157	1766	206226
CAFFEINE	Withdrawal_event	2019-2023	1	0.616081	-3.37071	0.426521	2.06628	0.616047	NA	NA	NA	0.615047	NA	NA	NA	237	6993	2690135	6992	2689898	236	6992	2682906
MILNACIPRAN	Withdrawal_event	2019-2023	1	0.61868	-3.37406	0.423164	2.06292	0.618647	NA	NA	NA	0.617653	NA	NA	NA	238	6993	2690135	6992	2689897	237	6992	2682905
COCAINE	Withdrawal_event	2009-2013	1	0.622628	-3.37914	0.418083	2.05784	0.622553	NA	NA	NA	0.620037	NA	NA	NA	94	3159	476924	3158	476830	93	3158	473672
CANNABIS	Withdrawal_event	2009-2013	1	0.622628	-3.37914	0.418083	2.05784	0.622553	NA	NA	NA	0.620037	NA	NA	NA	94	3159	476924	3158	476830	93	3158	473672
CHLORMADINONE, ETHINYLESTRADIOL	Withdrawal_event	2019-2023	2	1.37513	-2.17371	0.414934	1.77474	1.37501	NA	NA	NA	1.37338	NA	NA	NA	529	6993	2690135	6991	2689606	527	6991	2682615
DIMENHYDRINATE	Withdrawal_event	2014-2018	2	1.37853	-2.17632	0.412322	1.77212	1.37838	NA	NA	NA	1.3746	NA	NA	NA	228	5605	927029	5603	926801	226	5603	921198
FEXOFENADINE	Withdrawal_event	2014-2018	4	2.88404	-1.32558	0.41118	1.49091	2.88346	0.522615	1.38722	3.68222	2.87667	0.519542	1.3905	3.7215	477	5605	927029	5601	926552	473	5601	920951
NOMEGESTROL	Withdrawal_event	2019-2023	3	2.13939	-1.64329	0.407152	1.60095	2.13912	0.453143	1.40244	4.34046	2.13688	0.451748	1.40392	4.36301	823	6993	2690135	6990	2689312	820	6990	2682322
CODEINE	Withdrawal_event	2009-2013	4	2.89456	-1.33006	0.406702	1.48643	2.89354	0.52085	1.38239	3.669	2.88617	0.517495	1.38592	3.71168	437	3159	476924	3155	476487	433	3155	473332
PSEUDOEPHEDRINE HYDROCHLORIDE, CETIRIZINE DIHYDROCHLORIDE	Withdrawal_event	2019-2023	1	0.631678	-3.39073	0.406499	2.04626	0.631645	NA	NA	NA	0.630685	NA	NA	NA	243	6993	2690135	6992	2689892	242	6992	2682900
LITHIUM	Withdrawal_event	2019-2023	10	7.43716	-0.626448	0.403694	1.16026	7.43443	0.724197	1.34509	2.49832	7.42775	0.723277	1.3463	2.506	2861	6993	2690135	6983	2687274	2851	6983	2680291
FLAVONOIDS EXTRACTED FROM RUTACAE (AURANTIAE)	Withdrawal_event	2014-2018	1	0.634851	-3.39477	0.40246	2.04222	0.634809	NA	NA	NA	0.632588	NA	NA	NA	105	5605	927029	5604	926924	104	5604	921320
ALITRETINOIN	Withdrawal_event	2019-2023	1	0.636877	-3.39734	0.399886	2.03964	0.636844	NA	NA	NA	0.635897	NA	NA	NA	245	6993	2690135	6992	2689890	244	6992	2682898
DEXTROMETHORPHAN	Withdrawal_event	2019-2023	2	1.40113	-2.19357	0.395071	1.75487	1.40101	NA	NA	NA	1.39945	NA	NA	NA	539	6993	2690135	6991	2689596	537	6991	2682605
CORTISONE	Withdrawal_event	2019-2023	2	1.40633	-2.19751	0.391131	1.75093	1.40621	NA	NA	NA	1.40466	NA	NA	NA	541	6993	2690135	6991	2689594	539	6991	2682603
MEPROBAMATE	Withdrawal_event	2004-2008	2	1.40998	-2.20027	0.388373	1.74818	1.40951	NA	NA	NA	1.40445	NA	NA	NA	166	1768	208151	1766	207985	164	1766	206219
LORMETAZEPAM	Withdrawal_event	2014-2018	9	6.76569	-0.706239	0.386827	1.17682	6.76299	0.693882	1.33077	2.55224	6.74939	0.69162	1.33345	2.57092	1119	5605	927029	5596	925910	1110	5596	920314
PROPRANOLOL	Withdrawal_event	2014-2018	12	9.0693	-0.544748	0.385443	1.08665	9.06455	0.753072	1.32384	2.3272	9.0467	0.751134	1.32645	2.34242	1500	5605	927029	5593	925529	1488	5593	919936
TRIAMCINOLONE	Withdrawal_event	2019-2023	4	2.94783	-1.35252	0.384236	1.46397	2.94739	0.510096	1.35713	3.61072	2.94464	0.508806	1.3584	3.62662	1134	6993	2690135	6989	2689001	1130	6989	2682012
FLUOXETINE	Withdrawal_event	2004-2008	12	9.07991	-0.546347	0.383844	1.08505	9.06483	0.752745	1.3238	2.32806	9.03973	0.750021	1.32747	2.34951	1069	1768	208151	1756	207082	1057	1756	205326
DIOSMECTITE	Withdrawal_event	2014-2018	1	0.652989	-3.41764	0.379583	2.01934	0.652949	NA	NA	NA	0.650838	NA	NA	NA	108	5605	927029	5604	926921	107	5604	921317
FAMOTIDINE	Withdrawal_event	2019-2023	1	0.655073	-3.42025	0.376978	2.01674	0.655041	NA	NA	NA	0.654142	NA	NA	NA	252	6993	2690135	6992	2689883	251	6992	2682891
METHYLNALTREXONE BROMIDE	Withdrawal_event	2009-2013	1	0.655746	-3.42109	0.376138	2.0159	0.655675	NA	NA	NA	0.653379	NA	NA	NA	99	3159	476924	3158	476825	98	3158	473667
PARACETAMOL, ACETYLSALICYLIC ACID, CAFFEINE	Withdrawal_event	2009-2013	3	2.19907	-1.67555	0.374894	1.56869	2.19851	0.442124	1.36456	4.21155	2.19317	0.438671	1.36789	4.26541	332	3159	476924	3156	476592	329	3156	473436
FLUOCINOLONE	Withdrawal_event	2014-2018	1	0.659035	-3.42519	0.372038	2.0118	0.658995	NA	NA	NA	0.656921	NA	NA	NA	109	5605	927029	5604	926920	108	5604	921316
LISDEXAMFETAMINE	Withdrawal_event	2019-2023	9	6.89127	-0.730961	0.362106	1.1521	6.88919	0.680205	1.30639	2.50905	6.88369	0.679237	1.30744	2.51664	2651	6993	2690135	6984	2687484	2642	6984	2680500
CYAMEMAZINE	Withdrawal_event	2014-2018	10	7.67262	-0.668624	0.361518	1.11809	7.66943	0.702888	1.30388	2.41873	7.65526	0.700743	1.30629	2.43513	1269	5605	927029	5595	925760	1259	5595	920165
PSEUDOEPHEDRINE	Withdrawal_event	2009-2013	1	0.668993	-3.43753	0.359696	1.99945	0.668923	NA	NA	NA	0.666716	NA	NA	NA	101	3159	476924	3158	476823	100	3158	473665
DINUTUXIMAB	Withdrawal_event	2019-2023	1	0.67067	-3.4396	0.357628	1.99739	0.670639	NA	NA	NA	0.66978	NA	NA	NA	258	6993	2690135	6992	2689877	257	6992	2682885
OXCARBAZEPINE	Withdrawal_event	2019-2023	3	2.23297	-1.69356	0.356886	1.55068	2.23272	0.434109	1.34365	4.15886	2.23072	0.432781	1.34485	4.1791	859	6993	2690135	6990	2689276	856	6990	2682286
OXYBUTYNIN	Withdrawal_event	2019-2023	2	1.45832	-2.23633	0.352313	1.71212	1.45821	NA	NA	NA	1.45679	NA	NA	NA	561	6993	2690135	6991	2689574	559	6991	2682583
RASAGILINE	Withdrawal_event	2014-2018	3	2.25523	-1.70526	0.345181	1.53898	2.25493	0.430919	1.33042	4.10753	2.2504	0.427858	1.3331	4.15359	373	5605	927029	5602	926656	370	5602	921054
ZONISAMIDE	Withdrawal_event	2014-2018	3	2.26732	-1.71158	0.338863	1.53266	2.26703	0.428609	1.32332	4.08571	2.26257	0.425567	1.32593	4.13114	375	5605	927029	5602	926654	372	5602	921052
RILMENIDINE	Withdrawal_event	2019-2023	1	0.694066	-3.46815	0.32908	1.96884	0.694036	NA	NA	NA	0.693238	NA	NA	NA	267	6993	2690135	6992	2689868	266	6992	2682876
CHLORTALIDONE	Withdrawal_event	2009-2013	1	0.695488	-3.46986	0.327363	1.96712	0.695421	NA	NA	NA	0.69339	NA	NA	NA	105	3159	476924	3158	476819	104	3158	473661
LEVETIRACETAM	Withdrawal_event	2019-2023	16	12.7427	-0.475663	0.317265	0.937498	12.7368	0.769774	1.2562	2.05001	12.7283	0.769055	1.25704	2.05467	4902	6993	2690135	6977	2685233	4886	6977	2678256
OXYMETAZOLINE	Withdrawal_event	2019-2023	1	0.714862	-3.49306	0.30417	1.94393	0.714833	NA	NA	NA	0.71409	NA	NA	NA	275	6993	2690135	6992	2689860	274	6992	2682868
BROTIZOLAM	Withdrawal_event	2009-2013	1	0.715359	-3.49365	0.30358	1.94334	0.715295	NA	NA	NA	0.713397	NA	NA	NA	108	3159	476924	3158	476816	107	3158	473658
CYPROTERONE, ETHINYLESTRADIOL	Withdrawal_event	2019-2023	2	1.5311	-2.28898	0.299664	1.65947	1.531	NA	NA	NA	1.52978	NA	NA	NA	589	6993	2690135	6991	2689546	587	6991	2682555
TRIAZOLAM	Withdrawal_event	2009-2013	1	0.721983	-3.50149	0.295738	1.9355	0.721919	NA	NA	NA	0.720065	NA	NA	NA	109	3159	476924	3158	476815	108	3158	473657
CITALOPRAM	Withdrawal_event	2004-2008	25	20.3003	-0.32708	0.293895	0.803686	20.2457	0.833773	1.23483	1.82881	20.2051	0.831997	1.23731	1.84009	2390	1768	208151	1743	205761	2365	1743	204018
ETHANOL	Withdrawal_event	2009-2013	8	6.43823	-0.875383	0.292894	1.12148	6.43504	0.62295	1.24319	2.48098	6.42461	0.620396	1.24521	2.49929	972	3159	476924	3151	475952	964	3151	472801
RIFABUTIN	Withdrawal_event	2014-2018	1	0.725544	-3.50569	0.291541	1.9313	0.725508	NA	NA	NA	0.723838	NA	NA	NA	120	5605	927029	5604	926909	119	5604	921305
IBUPROFEN, PSEUDOEPHEDRINE	Withdrawal_event	2009-2013	1	0.728607	-3.50929	0.287939	1.9277	0.728544	NA	NA	NA	0.726734	NA	NA	NA	110	3159	476924	3158	476814	109	3158	473656
LOPERAMIDE	Withdrawal_event	2014-2018	5	4.01467	-1.24266	0.28481	1.27956	4.01397	0.519988	1.24565	2.984	4.00797	0.517327	1.24751	3.00833	664	5605	927029	5600	926365	659	5600	920765
APREPITANT	Withdrawal_event	2019-2023	1	0.735658	-3.51754	0.279683	1.91944	0.73563	NA	NA	NA	0.734941	NA	NA	NA	283	6993	2690135	6992	2689852	282	6992	2682860
LUMIRACOXIB	Withdrawal_event	2004-2008	1	0.738964	-3.5214	0.275829	1.91559	0.738854	NA	NA	NA	0.736618	NA	NA	NA	87	1768	208151	1767	208064	86	1767	206297
MEPIVACAINE	Withdrawal_event	2014-2018	2	1.56597	-2.31353	0.275112	1.63491	1.56584	NA	NA	NA	1.5632	NA	NA	NA	259	5605	927029	5603	926770	257	5603	921167
MELATONIN	Withdrawal_event	2009-2013	2	1.56982	-2.31621	0.272425	1.63223	1.5696	NA	NA	NA	1.56673	NA	NA	NA	237	3159	476924	3157	476687	235	3157	473530
FUSIDIC ACID	Withdrawal_event	2019-2023	2	1.5727	-2.31822	0.270419	1.63022	1.5726	NA	NA	NA	1.57149	NA	NA	NA	605	6993	2690135	6991	2689530	603	6991	2682539
OXYBUTYNIN	Withdrawal_event	2009-2013	2	1.58306	-2.32542	0.263221	1.62302	1.58285	NA	NA	NA	1.58007	NA	NA	NA	239	3159	476924	3157	476685	237	3157	473528
LOPERAMIDE	Withdrawal_event	2019-2023	3	2.42013	-1.78912	0.261321	1.45512	2.41993	0.400464	1.2397	3.83771	2.41842	0.399254	1.24048	3.85416	931	6993	2690135	6990	2689204	928	6990	2682214
MELATONIN	Withdrawal_event	2019-2023	6	4.95984	-1.12441	0.251581	1.17966	4.9591	0.544057	1.2099	2.69062	4.95639	0.542984	1.21056	2.69888	1908	6993	2690135	6987	2688227	1902	6987	2681240
DYDROGESTERONE	Withdrawal_event	2019-2023	1	0.764252	-3.55055	0.246678	1.88644	0.764227	NA	NA	NA	0.763612	NA	NA	NA	294	6993	2690135	6992	2689841	293	6992	2682849
PLACEBO	Withdrawal_event	2019-2023	1	0.766852	-3.55351	0.243715	1.88347	0.766826	NA	NA	NA	0.766219	NA	NA	NA	295	6993	2690135	6992	2689840	294	6992	2682848
TOLPERISONE	Withdrawal_event	2014-2018	1	0.767867	-3.55467	0.242559	1.88232	0.767835	NA	NA	NA	0.766423	NA	NA	NA	127	5605	927029	5604	926902	126	5604	921298
VARENICLINE	Withdrawal_event	2009-2013	65	54.9237	-0.131226	0.240992	0.570167	54.7454	0.929611	1.18731	1.51646	54.6773	0.928978	1.18879	1.52128	8292	3159	476924	3094	468632	8227	3094	465538
AMLODIPINE, RAMIPRIL	Withdrawal_event	2019-2023	1	0.769451	-3.55647	0.240757	1.88051	0.769426	NA	NA	NA	0.768825	NA	NA	NA	296	6993	2690135	6992	2689839	295	6992	2682847
TRAMADOL HYDROCHLORIDE, DEXKETOPROFEN	Withdrawal_event	2019-2023	2	1.61949	-2.35043	0.238213	1.59802	1.6194	NA	NA	NA	1.61841	NA	NA	NA	623	6993	2690135	6991	2689512	621	6991	2682521
DEXCHLORPHENIRAMINE	Withdrawal_event	2019-2023	1	0.772051	-3.55942	0.237806	1.87756	0.772026	NA	NA	NA	0.771432	NA	NA	NA	297	6993	2690135	6992	2689838	296	6992	2682846
OPICAPONE	Withdrawal_event	2019-2023	1	0.77465	-3.56237	0.234861	1.87462	0.774625	NA	NA	NA	0.774038	NA	NA	NA	298	6993	2690135	6992	2689837	297	6992	2682845
CLOBAZAM	Withdrawal_event	2014-2018	4	3.33145	-1.50472	0.232033	1.31176	3.33106	0.45214	1.20082	3.18921	3.32699	0.449472	1.20229	3.21599	551	5605	927029	5601	926478	547	5601	920877
PHENOBARBITAL	Withdrawal_event	2014-2018	5	4.18397	-1.29577	0.2317	1.22645	4.18336	0.498866	1.19521	2.86356	4.17839	0.496294	1.19663	2.88525	692	5605	927029	5600	926337	687	5600	920737
ANASTROZOLE	Withdrawal_event	2019-2023	4	3.35335	-1.51295	0.223811	1.30354	3.35304	0.44829	1.19295	3.17456	3.35136	0.447152	1.19355	3.18584	1290	6993	2690135	6989	2688845	1286	6989	2681856
CHLORTALIDONE	Withdrawal_event	2004-2008	1	0.789927	-3.57955	0.217674	1.85743	0.789833	NA	NA	NA	0.788032	NA	NA	NA	93	1768	208151	1767	208058	92	1767	206291
CLOBETASOL	Withdrawal_event	2009-2013	1	0.794844	-3.58504	0.212185	1.85194	0.794792	NA	NA	NA	0.793424	NA	NA	NA	120	3159	476924	3158	476804	119	3158	473646
EPHEDRINE	Withdrawal_event	2009-2013	1	0.801467	-3.5924	0.204823	1.84458	0.801417	NA	NA	NA	0.800093	NA	NA	NA	121	3159	476924	3158	476803	120	3158	473645
MIRABEGRON	Withdrawal_event	2009-2013	1	0.801467	-3.5924	0.204823	1.84458	0.801417	NA	NA	NA	0.800093	NA	NA	NA	121	3159	476924	3158	476803	120	3158	473645
GINKGO LEAF DRY EXTRACT, REFINED AND QUANTIFIED	Withdrawal_event	2004-2008	1	0.806914	-3.59843	0.198798	1.83856	0.806826	NA	NA	NA	0.805171	NA	NA	NA	95	1768	208151	1767	208056	94	1767	206289
ELETRIPTAN	Withdrawal_event	2014-2018	1	0.81019	-3.60204	0.195186	1.83494	0.810163	NA	NA	NA	0.809008	NA	NA	NA	134	5605	927029	5604	926895	133	5604	921291
CYAMEMAZINE	Withdrawal_event	2009-2013	5	4.32527	-1.33864	0.188821	1.18357	4.32435	0.482547	1.15624	2.7705	4.31984	0.479805	1.15745	2.79215	653	3159	476924	3154	476271	648	3154	473117
ALIMEMAZINE	Withdrawal_event	2019-2023	3	2.5787	-1.86541	0.185033	1.37883	2.57855	0.375788	1.16345	3.60205	2.57745	0.374662	1.16394	3.61596	992	6993	2690135	6990	2689143	989	6990	2682153
NEFOPAM	Withdrawal_event	2014-2018	6	5.25415	-1.20015	0.175838	1.10392	5.25345	0.514306	1.14211	2.53625	5.2489	0.511904	1.1431	2.55256	869	5605	927029	5599	926160	863	5599	920561
VIGABATRIN	Withdrawal_event	2014-2018	1	0.828329	-3.62188	0.17535	1.81511	0.828304	NA	NA	NA	0.827259	NA	NA	NA	137	5605	927029	5604	926892	136	5604	921288
CARBOMER	Withdrawal_event	2019-2023	1	0.82924	-3.62287	0.174361	1.81412	0.82922	NA	NA	NA	0.828774	NA	NA	NA	319	6993	2690135	6992	2689816	318	6992	2682824
VERAPAMIL	Withdrawal_event	2019-2023	3	2.6021	-1.87633	0.174111	1.36791	2.60195	0.372403	1.15298	3.5697	2.60091	0.371288	1.15344	3.58328	1001	6993	2690135	6990	2689134	998	6990	2682144
CORTISONE	Withdrawal_event	2004-2008	1	0.832396	-3.62629	0.17094	1.8107	0.832317	NA	NA	NA	0.83088	NA	NA	NA	98	1768	208151	1767	208053	97	1767	206286
DIPHENHYDRAMINE	Withdrawal_event	2014-2018	5	4.39559	-1.35952	0.16795	1.1627	4.39511	0.474759	1.13763	2.72601	4.39143	0.47229	1.13858	2.74485	727	5605	927029	5600	926302	722	5600	920702
METHYLPREDNISOLONE	Withdrawal_event	2019-2023	12	10.6631	-0.767006	0.163185	0.864387	10.6611	0.639451	1.12559	1.9813	10.6576	0.6386	1.12596	1.98524	4102	6993	2690135	6981	2686033	4090	6981	2679052
GALSULFASE	Withdrawal_event	2019-2023	1	0.839638	-3.63411	0.16312	1.80288	0.839619	NA	NA	NA	0.839201	NA	NA	NA	323	6993	2690135	6992	2689812	322	6992	2682820
BOSUTINIB	Withdrawal_event	2019-2023	2	1.73906	-2.42961	0.159032	1.51883	1.739	NA	NA	NA	1.73832	NA	NA	NA	669	6993	2690135	6991	2689466	667	6991	2682475
PYRIDOSTIGMINE	Withdrawal_event	2019-2023	1	0.847436	-3.64248	0.154745	1.7945	0.847418	NA	NA	NA	0.84702	NA	NA	NA	326	6993	2690135	6992	2689809	325	6992	2682817
TIZANIDINE	Withdrawal_event	2014-2018	2	1.74735	-2.43494	0.153703	1.51351	1.74727	NA	NA	NA	1.74573	NA	NA	NA	289	5605	927029	5603	926740	287	5603	921137
CAFFEINE	Withdrawal_event	2004-2008	1	0.849383	-3.64457	0.152662	1.79242	0.849311	NA	NA	NA	0.84802	NA	NA	NA	100	1768	208151	1767	208051	99	1767	206284
LITHIUM	Withdrawal_event	2009-2013	13	11.6511	-0.737749	0.151875	0.829763	11.6461	0.64874	1.11625	1.92068	11.6371	0.646626	1.11712	1.92995	1759	3159	476924	3146	475165	1746	3146	472019
GINKGO LEAF DRY EXTRACT, REFINED AND QUANTIFIED	Withdrawal_event	2014-2018	1	0.852514	-3.64791	0.149319	1.78908	0.852491	NA	NA	NA	0.851594	NA	NA	NA	141	5605	927029	5604	926888	140	5604	921284
MIDOSTAURIN	Withdrawal_event	2014-2018	1	0.852514	-3.64791	0.149319	1.78908	0.852491	NA	NA	NA	0.851594	NA	NA	NA	141	5605	927029	5604	926888	140	5604	921284
SODIUM OXYBATE	Withdrawal_event	2009-2013	1	0.854457	-3.64998	0.147248	1.78701	0.854418	NA	NA	NA	0.853447	NA	NA	NA	129	3159	476924	3158	476795	128	3158	473637
LOXAPINE	Withdrawal_event	2009-2013	3	2.66935	-1.90728	0.143168	1.33696	2.66907	0.363848	1.12399	3.47219	2.66686	0.361082	1.12492	3.50458	403	3159	476924	3156	476521	400	3156	473365
AGALSIDASE ALFA	Withdrawal_event	2009-2013	1	0.861081	-3.65702	0.14021	1.77997	0.861043	NA	NA	NA	0.860116	NA	NA	NA	130	3159	476924	3158	476794	129	3158	473636
CETIRIZINE	Withdrawal_event	2009-2013	4	3.59004	-1.59895	0.137809	1.21754	3.58958	0.419489	1.11434	2.96014	3.58684	0.416771	1.11519	2.984	542	3159	476924	3155	476382	538	3155	473227
MIRTAZAPINE	Withdrawal_event	2004-2008	15	13.6071	-0.685879	0.135845	0.773564	13.5963	0.665254	1.10324	1.82958	13.5843	0.662669	1.10422	1.83997	1602	1768	208151	1753	206549	1587	1753	204796
DEXAMETHASONE, TOBRAMYCIN	Withdrawal_event	2019-2023	1	0.865633	-3.66183	0.135393	1.77515	0.865616	NA	NA	NA	0.865266	NA	NA	NA	333	6993	2690135	6992	2689802	332	6992	2682810
ZOLMITRIPTAN	Withdrawal_event	2009-2013	1	0.880952	-3.67793	0.1193	1.75906	0.880918	NA	NA	NA	0.880124	NA	NA	NA	133	3159	476924	3158	476791	132	3158	473633
NORDAZEPAM	Withdrawal_event	2014-2018	1	0.882745	-3.6798	0.117428	1.75719	0.882726	NA	NA	NA	0.882013	NA	NA	NA	146	5605	927029	5604	926883	145	5604	921279
ROTIGOTINE	Withdrawal_event	2004-2008	2	1.80919	-2.4741	0.114543	1.47435	1.80899	NA	NA	NA	1.80736	NA	NA	NA	213	1768	208151	1766	207938	211	1766	206172
DONEPEZIL	Withdrawal_event	2009-2013	6	5.52416	-1.26631	0.109679	1.03776	5.52333	0.489071	1.0863	2.41284	5.52015	0.486531	1.08693	2.42823	834	3159	476924	3153	476090	828	3153	472937
CODEINE	Withdrawal_event	2004-2008	2	1.81768	-2.47939	0.109246	1.46905	1.81749	NA	NA	NA	1.81593	NA	NA	NA	214	1768	208151	1766	207937	212	1766	206171
DOMPERIDONE	Withdrawal_event	2019-2023	1	0.891628	-3.68904	0.108189	1.74795	0.891614	NA	NA	NA	0.891331	NA	NA	NA	343	6993	2690135	6992	2689792	342	6992	2682800
HYOSCINE	Withdrawal_event	2004-2008	1	0.891853	-3.68927	0.107956	1.74771	0.891798	NA	NA	NA	0.890871	NA	NA	NA	105	1768	208151	1767	208046	104	1767	206279
MOXONIDINE	Withdrawal_event	2004-2008	1	0.891853	-3.68927	0.107956	1.74771	0.891798	NA	NA	NA	0.890871	NA	NA	NA	105	1768	208151	1767	208046	104	1767	206279
PROMETHAZINE	Withdrawal_event	2019-2023	7	6.46235	-1.15292	0.107316	0.981176	6.46185	0.516784	1.08328	2.27077	6.46045	0.515817	1.08352	2.27601	2486	6993	2690135	6986	2687649	2479	6986	2680663
CYPROTERONE	Withdrawal_event	2019-2023	3	2.75287	-1.9448	0.105643	1.29944	2.75277	0.351966	1.08981	3.37444	2.75213	0.35092	1.09007	3.38608	1059	6993	2690135	6990	2689076	1056	6990	2682086
ROTIGOTINE	Withdrawal_event	2009-2013	4	3.68278	-1.63129	0.105464	1.18519	3.68241	0.408877	1.08625	2.88579	3.68029	0.406226	1.08687	2.90796	556	3159	476924	3155	476368	552	3155	473213
PROPIOMAZINE	Withdrawal_event	2014-2018	1	0.894837	-3.69236	0.104866	1.74462	0.89482	NA	NA	NA	0.894181	NA	NA	NA	148	5605	927029	5604	926881	147	5604	921277
BUSULFAN	Withdrawal_event	2004-2008	1	0.900346	-3.69805	0.0991788	1.73894	0.900296	NA	NA	NA	0.899442	NA	NA	NA	106	1768	208151	1767	208045	105	1767	206278
METOPROLOL	Withdrawal_event	2019-2023	11	10.2368	-0.877471	0.0990668	0.826301	10.2357	0.595367	1.07467	1.93984	10.2337	0.594499	1.07488	1.94343	3938	6993	2690135	6982	2686197	3927	6982	2679215
TRIHEXYPHENIDYL	Withdrawal_event	2009-2013	1	0.900823	-3.69854	0.0986881	1.73845	0.900794	NA	NA	NA	0.900133	NA	NA	NA	136	3159	476924	3158	476788	135	3158	473630
REBOXETINE	Withdrawal_event	2009-2013	1	0.907446	-3.70534	0.0918825	1.73164	0.90742	NA	NA	NA	0.906803	NA	NA	NA	137	3159	476924	3158	476787	136	3158	473629
VARENICLINE	Withdrawal_event	2014-2018	13	12.2133	-0.803005	0.0866188	0.764507	12.2116	0.618839	1.06456	1.83132	12.2068	0.61691	1.06498	1.83849	2020	5605	927029	5592	925009	2007	5592	919417
PROPIVERINE	Withdrawal_event	2014-2018	1	0.919022	-3.71716	0.0800656	1.71982	0.919009	NA	NA	NA	0.918516	NA	NA	NA	152	5605	927029	5604	926877	151	5604	921273
FINASTERIDE	Withdrawal_event	2014-2018	6	5.65924	-1.2983	0.0776873	1.00576	5.6589	0.477362	1.06028	2.355	5.65682	0.475085	1.06067	2.36802	936	5605	927029	5599	926093	930	5599	920494
DIPHENHYDRAMINE	Withdrawal_event	2019-2023	1	0.922822	-3.72102	0.0762076	1.71597	0.922812	NA	NA	NA	0.92261	NA	NA	NA	355	6993	2690135	6992	2689780	354	6992	2682788
RASAGILINE	Withdrawal_event	2004-2008	1	0.934322	-3.73263	0.0645938	1.70435	0.934287	NA	NA	NA	0.933724	NA	NA	NA	110	1768	208151	1767	208041	109	1767	206274
MITOXANTRONE	Withdrawal_event	2004-2008	2	1.90262	-2.53132	0.0573203	1.41712	1.90251	NA	NA	NA	1.90168	NA	NA	NA	224	1768	208151	1766	207927	222	1766	206161
CYANOCOBALAMIN, PYRIDOXINE, THIAMINE	Withdrawal_event	2014-2018	1	0.943207	-3.74154	0.0556845	1.69544	0.943197	NA	NA	NA	0.942852	NA	NA	NA	156	5605	927029	5604	926873	155	5604	921269
HALOPERIDOL	Withdrawal_event	2009-2013	12	11.5584	-0.878296	0.0518955	0.753097	11.5567	0.590208	1.03836	1.82678	11.5538	0.588055	1.03862	1.83441	1745	3159	476924	3147	475179	1733	3147	472032
LURASIDONE	Withdrawal_event	2019-2023	1	0.951416	-3.74973	0.0475012	1.68726	0.95141	NA	NA	NA	0.951283	NA	NA	NA	366	6993	2690135	6992	2689769	365	6992	2682777
ALTIZIDE, SPIRONOLACTONE	Withdrawal_event	2009-2013	1	0.953812	-3.75211	0.0451214	1.68488	0.953798	NA	NA	NA	0.95349	NA	NA	NA	144	3159	476924	3158	476780	143	3158	473622
FLUNARIZINE	Withdrawal_event	2014-2018	1	0.955299	-3.75358	0.0436468	1.6834	0.955292	NA	NA	NA	0.95502	NA	NA	NA	158	5605	927029	5604	926871	157	5604	921267
A/VICTORIA/361/2011 (H3N2)-LIKE STRAIN USED (NYMC X-223A) DERIVED FROM A/TEXAS/50/2012, INFLUENZA VIRUS INACTIVATED SURFACE ANTIGEN STRAIN B, A/CALIFORNIA/7/2009 (H1N1)PDM09-DERIVED STRAIN USED (NYMC X-181)	Withdrawal_event	2009-2013	2	1.94737	-2.55794	0.0306977	1.3905	1.94733	NA	NA	NA	1.94698	NA	NA	NA	294	3159	476924	3157	476630	292	3157	473473
B/BRISBANE/60/2008-LIKE STRAIN (B/BRISBANE/60/2008, WILD TYPE), A/MICHIGAN/45/2015 (H1N1)PDM09-LIKE STRAIN (A/SINGAPORE/GP1908/2015, IVR-180), A/HONG KONG/4801/2014 (H3N2)-LIKE STRAIN (A/HONG KONG/4801/2014, NYMC X-263B)	Withdrawal_event	2009-2013	2	1.94737	-2.55794	0.0306977	1.3905	1.94733	NA	NA	NA	1.94698	NA	NA	NA	294	3159	476924	3157	476630	292	3157	473473
DESOGESTREL, ETHINYLESTRADIOL	Withdrawal_event	2014-2018	3	2.92636	-2.01976	0.0306784	1.22447	2.92632	0.331705	1.02518	3.16845	2.92587	0.329429	1.02534	3.19131	484	5605	927029	5602	926545	481	5602	920943
INFLUENZA VIRUS A/DARWIN/9/2021 SAN-010 (H3N2), INFLUENZA VIRUS B/AUSTRIA/1359417/2021-LIKE STRAIN (B/AUSTRIA/1359417/2021, BVR-26), A/VICTORIA/4897/2022 (H1N1)PDM09-LIKE STRAIN (A/VICTORIA/4897/2022, IVR-238)	Withdrawal_event	2009-2013	2	1.95399	-2.56184	0.0267984	1.3866	1.95396	NA	NA	NA	1.95366	NA	NA	NA	295	3159	476924	3157	476629	293	3157	473472
MELATONIN	Withdrawal_event	2014-2018	4	3.91794	-1.7102	0.0265526	1.10628	3.91788	0.384213	1.02096	2.71297	3.91738	0.381937	1.02109	2.72984	648	5605	927029	5601	926381	644	5601	920780
A/SWITZERLAND/9715293/2013 (H3N2)-LIKE STRAIN (A/SWITZERLAND/9715293/2013, NIB-88), B/PHUKET/3073/2013-LIKE VIRUS (B/PHUKET/3073/2013, WILD TYPE), A/CALIFORNIA/7/2009 (H1N1)PDM09-DERIVED STRAIN USED (NYMC X-181)	Withdrawal_event	2009-2013	2	1.96061	-2.56573	0.0229096	1.38271	1.96059	NA	NA	NA	1.96033	NA	NA	NA	296	3159	476924	3157	476628	294	3157	473471
MOCLOBEMIDE	Withdrawal_event	2004-2008	1	0.976791	-3.77473	0.0224969	1.66225	0.976778	NA	NA	NA	0.976579	NA	NA	NA	115	1768	208151	1767	208036	114	1767	206269
CICLESONIDE	Withdrawal_event	2019-2023	1	0.977411	-3.77534	0.0218911	1.66165	0.977408	NA	NA	NA	0.977349	NA	NA	NA	376	6993	2690135	6992	2689759	375	6992	2682767
ETHANOL	Withdrawal_event	2004-2008	9	8.88455	-1.07543	0.0176399	0.807636	8.88397	0.527719	1.01306	1.94477	8.88297	0.5248	1.01317	1.95603	1046	1768	208151	1759	207105	1037	1759	205346
KETOCONAZOLE	Withdrawal_event	2019-2023	2	1.97302	-2.57299	0.0156549	1.37546	1.97301	NA	NA	NA	1.97294	NA	NA	NA	759	6993	2690135	6991	2689376	757	6991	2682385
QUETIAPINE	Withdrawal_event	2004-2008	15	14.8472	-0.807432	0.0142907	0.65201	14.8459	0.609137	1.01038	1.67592	14.8446	0.606529	1.01047	1.68342	1748	1768	208151	1753	206403	1733	1753	204650
MONTELUKAST	Withdrawal_event	2019-2023	5	4.95204	-1.51483	0.0126346	1.00738	4.95201	0.420614	1.00969	2.42378	4.95188	0.419656	1.00972	2.42944	1905	6993	2690135	6988	2688230	1900	6988	2681242
SIMVASTATIN	Non_withdrawal_event	2004-2008	2867	2843.64	-0.0414977	0.0118012	0.0641203	2843.31	1.00753	1.00833	1.00913	115.176	3.50326	24.8923	176.872	2868	206383	208151	203516	205283	1	203516	1767
ETANERCEPT	Non_withdrawal_event	2004-2008	10452	10367.2	-0.0160387	0.0117538	0.0392775	10362.7	1.00805	1.00862	1.00918	444.288	8.81792	23.5253	62.763	10456	206383	208151	195931	197695	4	195931	1764
CLOPIDOGREL	Non_withdrawal_event	2004-2008	2564	2543.21	-0.0446485	0.0117415	0.067036	2542.95	1.00741	1.00828	1.00915	115.347	3.12824	22.2285	157.95	2565	206383	208151	203819	205586	1	203819	1767
CIPROFLOXACIN	Non_withdrawal_event	2004-2008	2527	2506.53	-0.0450721	0.0117332	0.067427	2506.28	1.00739	1.00827	1.00915	115.368	3.08252	21.9037	155.644	2528	206383	208151	203856	205623	1	203856	1767
ADALIMUMAB	Non_withdrawal_event	2004-2008	4616	4578.78	-0.0302429	0.0116801	0.0529946	4577.93	1.00759	1.00832	1.00905	228.502	5.04675	20.2012	80.8613	4618	206383	208151	201767	203533	2	201767	1766
RIBAVIRIN	Non_withdrawal_event	2004-2008	2102	2085.14	-0.0507252	0.0116174	0.0726237	2084.97	1.00715	1.00817	1.00919	115.609	2.55855	18.182	129.208	2103	206383	208151	204281	206048	1	204281	1767
DICLOFENAC	Non_withdrawal_event	2004-2008	3852	3821.26	-0.0343681	0.011556	0.0567509	3820.68	1.00736	1.0082	1.00903	229.367	4.19532	16.7941	67.2273	3854	206383	208151	202531	204297	2	202531	1766
LEVONORGESTREL	Non_withdrawal_event	2004-2008	3544	3515.88	-0.0364035	0.0114908	0.0585925	3515.39	1.00725	1.00814	1.00903	229.716	3.85389	15.4278	61.7599	3546	206383	208151	202839	204605	2	202839	1766
IMATINIB	Non_withdrawal_event	2004-2008	1747	1733.15	-0.0569775	0.0114775	0.0783247	1733.04	1.00686	1.00806	1.00926	115.81	2.12256	15.0851	107.21	1748	206383	208151	204636	206403	1	204636	1767
PACLITAXEL	Non_withdrawal_event	2004-2008	1594	1581.45	-0.0603065	0.011398	0.0813404	1581.36	1.00669	1.008	1.0093	115.896	1.93512	13.7537	97.7529	1595	206383	208151	204789	206556	1	204789	1767
TERBINAFINE	Non_withdrawal_event	2004-2008	1499	1487.26	-0.0626296	0.0113404	0.0834368	1487.17	1.00658	1.00795	1.00933	115.95	1.81887	12.928	91.8879	1500	206383	208151	204884	206651	1	204884	1767
PANTOPRAZOLE	Non_withdrawal_event	2004-2008	1477	1465.45	-0.0631999	0.0113261	0.0839504	1465.36	1.00655	1.00794	1.00934	115.963	1.79197	12.7369	90.5305	1478	206383	208151	204906	206673	1	204906	1767
RAMIPRIL	Non_withdrawal_event	2004-2008	1410	1399.02	-0.0650194	0.0112795	0.0855864	1398.94	1.00645	1.00791	1.00936	116.001	1.71007	12.1551	86.3983	1411	206383	208151	204973	206740	1	204973	1767
INSULIN HUMAN	Non_withdrawal_event	2004-2008	1344	1333.58	-0.0669454	0.0112291	0.0873139	1333.51	1.00635	1.00787	1.00939	116.038	1.62944	11.5824	82.3304	1345	206383	208151	205039	206806	1	205039	1767
ENALAPRIL	Non_withdrawal_event	2004-2008	1340	1329.61	-0.0670668	0.0112259	0.0874226	1329.54	1.00634	1.00787	1.00939	116.04	1.62456	11.5477	82.084	1341	206383	208151	205043	206810	1	205043	1767
SUNITINIB	Non_withdrawal_event	2004-2008	1264	1254.26	-0.069483	0.011161	0.089583	1254.2	1.00621	1.00782	1.00943	116.083	1.53178	10.8887	77.4032	1265	206383	208151	205119	206886	1	205119	1767
ALENDRONIC ACID	Non_withdrawal_event	2004-2008	1169	1160.06	-0.0728348	0.011068	0.0925683	1160.01	1.00601	1.00775	1.00949	116.137	1.41591	10.0657	71.557	1170	206383	208151	205214	206981	1	205214	1767
TACROLIMUS	Non_withdrawal_event	2004-2008	1149	1140.23	-0.0735939	0.0110465	0.0932425	1140.18	1.00597	1.00773	1.0095	116.148	1.39153	9.89253	70.327	1150	206383	208151	205234	207001	1	205234	1767
CICLOSPORIN	Non_withdrawal_event	2004-2008	2276	2258.65	-0.0488504	0.0110367	0.0696898	2258.46	1.00648	1.00777	1.00906	231.152	2.4591	9.84635	39.4252	2278	206383	208151	204107	205873	2	204107	1766
ACETYLSALICYLIC ACID	Non_withdrawal_event	2004-2008	5153	5114.19	-0.028757	0.0109061	0.0500241	5113.2	1.00683	1.00778	1.00873	570.703	3.75191	9.02921	21.7294	5158	206383	208151	201230	202993	5	201230	1763
CARBOPLATIN	Non_withdrawal_event	2004-2008	1017	1009.35	-0.0791643	0.0108831	0.098169	1009.32	1.00563	1.00761	1.0096	116.223	1.23074	8.75042	62.2145	1018	206383	208151	205366	207133	1	205366	1767
DROSPIRENONE, ETHINYLESTRADIOL	Non_withdrawal_event	2004-2008	977	969.693	-0.0810759	0.0108249	0.0998511	969.659	1.00551	1.00757	1.00963	116.246	1.18206	8.40462	59.7582	978	206383	208151	205406	207173	1	205406	1767
PROPOFOL	Non_withdrawal_event	2004-2008	900	893.347	-0.0851158	0.0106983	0.103392	893.318	1.00525	1.00748	1.00971	116.289	1.08839	7.73933	55.0326	901	206383	208151	205483	207250	1	205483	1767
PEGINTERFERON ALFA-2B	Non_withdrawal_event	2004-2008	884	877.483	-0.0860222	0.0106692	0.104184	877.455	1.00519	1.00746	1.00973	116.298	1.06894	7.60115	54.0511	885	206383	208151	205499	207266	1	205499	1767
LANSOPRAZOLE	Non_withdrawal_event	2004-2008	868	861.619	-0.0869541	0.0106391	0.104997	861.592	1.00513	1.00744	1.00975	116.307	1.04949	7.46299	53.0698	869	206383	208151	205515	207282	1	205515	1767
VALSARTAN	Non_withdrawal_event	2004-2008	822	816.01	-0.0897867	0.0105459	0.107462	815.986	1.00494	1.00737	1.00981	116.333	0.993587	7.0659	50.2492	823	206383	208151	205561	207328	1	205561	1767
METHYLPREDNISOLONE	Non_withdrawal_event	2004-2008	819	813.035	-0.0899799	0.0105394	0.10763	813.011	1.00493	1.00737	1.00981	116.335	0.989942	7.04001	50.0653	820	206383	208151	205564	207331	1	205564	1767
OMEPRAZOLE	Non_withdrawal_event	2004-2008	1632	1620.12	-0.0603184	0.0105362	0.0796698	1620.03	1.00564	1.00739	1.00915	231.881	1.75733	7.03809	28.1876	1634	206383	208151	204751	206517	2	204751	1766
PERINDOPRIL	Non_withdrawal_event	2004-2008	798	792.213	-0.091363	0.010493	0.10883	792.191	1.00483	1.00733	1.00984	116.347	0.96443	6.8588	48.7782	799	206383	208151	205585	207352	1	205585	1767
NAPROXEN	Non_withdrawal_event	2004-2008	797	791.222	-0.0914303	0.0104907	0.108888	791.2	1.00483	1.00733	1.00984	116.347	0.963215	6.85017	48.7169	798	206383	208151	205586	207353	1	205586	1767
ATOMOXETINE	Non_withdrawal_event	2004-2008	769	763.46	-0.0933675	0.0104247	0.110565	763.439	1.00469	1.00728	1.00988	116.363	0.929207	6.60861	47.0011	770	206383	208151	205614	207381	1	205614	1767
LOPINAVIR, RITONAVIR	Non_withdrawal_event	2004-2008	768	762.468	-0.0934387	0.0104222	0.110627	762.448	1.00469	1.00728	1.00989	116.364	0.927993	6.59999	46.9398	769	206383	208151	205615	207382	1	205615	1767
ISOTRETINOIN	Non_withdrawal_event	2004-2008	1530	1518.99	-0.0627892	0.0104183	0.08179	1518.91	1.00544	1.0073	1.00917	231.997	1.64658	6.59492	26.4142	1532	206383	208151	204853	206619	2	204853	1766
AZATHIOPRINE	Non_withdrawal_event	2004-2008	1475	1464.45	-0.0642291	0.010348	0.0830209	1464.38	1.00532	1.00725	1.00919	232.059	1.58691	6.35615	25.4587	1477	206383	208151	204908	206674	2	204908	1766
METHOTREXATE	Non_withdrawal_event	2004-2008	2903	2882.31	-0.0426463	0.0103181	0.0623148	2882.02	1.00586	1.00728	1.0087	461.406	2.35713	6.29164	16.7936	2907	206383	208151	203480	205244	4	203480	1764
ETOPOSIDE	Non_withdrawal_event	2004-2008	716	710.91	-0.0973482	0.0102856	0.113997	710.892	1.0044	1.00718	1.00997	116.393	0.864861	6.15156	43.7546	717	206383	208151	205667	207434	1	205667	1767
METFORMIN	Non_withdrawal_event	2004-2008	1392	1382.16	-0.0665657	0.0102313	0.0850107	1382.09	1.00513	1.00717	1.00921	232.153	1.49692	5.99605	24.0177	1394	206383	208151	204991	206757	2	204991	1766
LINEZOLID	Non_withdrawal_event	2004-2008	620	615.725	-0.105851	0.00997323	0.121268	615.713	1.00376	1.00696	1.01017	116.448	0.748394	5.32428	37.8784	621	206383	208151	205763	207530	1	205763	1767
LISINOPRIL	Non_withdrawal_event	2004-2008	615	610.768	-0.106349	0.00995429	0.121692	610.755	1.00372	1.00695	1.01019	116.45	0.742331	5.28121	37.5725	616	206383	208151	205768	207535	1	205768	1767
BOSENTAN	Non_withdrawal_event	2004-2008	610	605.81	-0.106853	0.00993504	0.12212	605.798	1.00368	1.00694	1.0102	116.453	0.736269	5.23815	37.2666	611	206383	208151	205773	207540	1	205773	1767
LAMIVUDINE	Non_withdrawal_event	2004-2008	593	588.955	-0.108616	0.00986718	0.123616	588.943	1.00354	1.00689	1.01024	116.463	0.715658	5.09175	36.2267	594	206383	208151	205790	207557	1	205790	1767
MONTELUKAST	Non_withdrawal_event	2004-2008	589	584.989	-0.109043	0.00985064	0.123977	584.977	1.00351	1.00688	1.01025	116.465	0.710809	5.0573	35.982	590	206383	208151	205794	207561	1	205794	1767
IRBESARTAN	Non_withdrawal_event	2004-2008	585	581.023	-0.109473	0.00983388	0.124341	581.011	1.00348	1.00686	1.01026	116.467	0.70596	5.02286	35.7374	586	206383	208151	205798	207565	1	205798	1767
AMISULPRIDE	Non_withdrawal_event	2004-2008	583	579.04	-0.10969	0.00982541	0.124525	579.028	1.00346	1.00686	1.01027	116.469	0.703535	5.00564	35.6151	584	206383	208151	205800	207567	1	205800	1767
FLUCONAZOLE	Non_withdrawal_event	2004-2008	559	555.243	-0.112387	0.00971908	0.126803	555.233	1.00324	1.00678	1.01034	116.482	0.674446	4.79902	34.1474	560	206383	208151	205824	207591	1	205824	1767
ARIPIPRAZOLE	Non_withdrawal_event	2004-2008	2122	2107.94	-0.0524578	0.00958714	0.0703084	2107.8	1.00484	1.00674	1.00864	463.177	1.71597	4.5814	12.2317	2126	206383	208151	204261	206025	4	204261	1764
CANDESARTAN	Non_withdrawal_event	2004-2008	522	518.558	-0.116914	0.00953605	0.130608	518.549	1.00286	1.00666	1.01046	116.503	0.629613	4.48057	31.8854	523	206383	208151	205861	207628	1	205861	1767
RIFAMPICIN	Non_withdrawal_event	2004-2008	511	507.651	-0.118357	0.00947653	0.131815	507.643	1.00274	1.00661	1.0105	116.509	0.616288	4.38591	31.2131	512	206383	208151	205872	207639	1	205872	1767
ADALIMUMAB	Non_withdrawal_event	2009-2013	10301	10233.8	-0.0185492	0.00944726	0.037171	10232.3	1.00641	1.00672	1.00702	146.759	9.88319	70.19	498.487	10302	473765	476924	463464	466622	1	463464	3158
PREDNISOLONE	Non_withdrawal_event	2004-2008	1508	1498.17	-0.0643102	0.00943598	0.0813197	1498.09	1.00432	1.00661	1.00891	348.229	1.39375	4.33048	13.4551	1511	206383	208151	204875	206640	3	204875	1765
A/CALIFORNIA/7/2009 (H1N1)V-LIKE VIRUS	Non_withdrawal_event	2009-2013	17944	17827.1	-0.0117603	0.00942671	0.0304572	17822.6	1.00653	1.00681	1.0071	288.768	15.5329	62.1398	248.591	17946	473765	476924	455821	458978	2	455821	3157
DABIGATRAN	Non_withdrawal_event	2009-2013	8164	8110.92	-0.0220563	0.00941048	0.0405331	8109.99	1.00632	1.00666	1.007	147.435	7.79672	55.3734	393.27	8165	473765	476924	465601	468759	1	465601	3158
KETOPROFEN	Non_withdrawal_event	2004-2008	1488	1478.34	-0.064849	0.00939745	0.0817564	1478.27	1.00426	1.00658	1.00892	348.263	1.37511	4.27263	13.2755	1491	206383	208151	204895	206660	3	204895	1765
CYTARABINE	Non_withdrawal_event	2004-2008	497	493.77	-0.120263	0.00939698	0.133408	493.762	1.00258	1.00656	1.01055	116.517	0.59933	4.26546	30.3575	498	206383	208151	205886	207653	1	205886	1767
MIDAZOLAM	Non_withdrawal_event	2004-2008	497	493.77	-0.120263	0.00939698	0.133408	493.762	1.00258	1.00656	1.01055	116.517	0.59933	4.26546	30.3575	498	206383	208151	205886	207653	1	205886	1767
HUMAN PAPILLOMAVIRUS VACCINE [TYPES 6, 11, 16, 18] (RECOMBINANT, ADSORBED)	Non_withdrawal_event	2009-2013	6844	6799.66	-0.0250086	0.00937629	0.0433507	6799.02	1.00624	1.00662	1.00699	147.853	6.51747	46.2891	328.759	6845	473765	476924	466921	470079	1	466921	3158
POLYSORBATE 80, SQUALENE, DL-ALPHA-TOCOPHEROL	Non_withdrawal_event	2009-2013	11469	11395	-0.0171901	0.00933579	0.0356167	11393.2	1.00631	1.00665	1.00699	292.87	9.78848	39.1607	156.67	11471	473765	476924	462296	465453	2	462296	3157
FLUTICASONE, SALMETEROL	Non_withdrawal_event	2004-2008	482	478.897	-0.1224	0.00930662	0.135188	478.89	1.00239	1.00649	1.01061	116.526	0.581164	4.13642	29.441	483	206383	208151	205901	207668	1	205901	1767
ETANERCEPT	Non_withdrawal_event	2009-2013	19255	19131.4	-0.0111626	0.00928785	0.0295924	19126.2	1.00641	1.00673	1.00705	576.241	12.5321	33.4148	89.0955	19259	473765	476924	454510	457665	4	454510	3155
BEVACIZUMAB	Non_withdrawal_event	2009-2013	4769	4738.4	-0.0319559	0.0092843	0.0499355	4738.1	1.00605	1.00652	1.007	148.51	4.5211	32.1122	228.085	4770	473765	476924	468996	472154	1	468996	3158
SUNITINIB	Non_withdrawal_event	2009-2013	4596	4566.55	-0.0327419	0.00927288	0.0506765	4566.26	1.00602	1.00651	1.007	148.565	4.35545	30.9359	219.732	4597	473765	476924	469169	472327	1	469169	3158
ACETYLSALICYLIC ACID	Non_withdrawal_event	2009-2013	8979	8921.51	-0.0207312	0.00926593	0.0389502	8920.41	1.00618	1.00657	1.00696	294.448	7.62202	30.4944	122.003	8981	473765	476924	464786	467943	2	464786	3157
OXALIPLATIN	Non_withdrawal_event	2009-2013	4285	4257.61	-0.0342741	0.00925003	0.0521186	4257.36	1.00597	1.00649	1.00701	148.664	4.05797	28.8234	204.73	4286	473765	476924	469480	472638	1	469480	3158
METFORMIN	Non_withdrawal_event	2009-2013	3812	3787.74	-0.0369582	0.00920814	0.0546376	3787.55	1.00589	1.00646	1.00702	148.813	3.6063	25.616	181.953	3813	473765	476924	469953	473111	1	469953	3158
ATORVASTATIN	Non_withdrawal_event	2009-2013	3680	3656.62	-0.0377992	0.00919453	0.0554249	3656.44	1.00586	1.00644	1.00703	148.855	3.48041	24.722	175.605	3681	473765	476924	470085	473243	1	470085	3158
PIROXICAM	Non_withdrawal_event	2004-2008	460	457.084	-0.125726	0.00916347	0.137949	457.078	1.0021	1.00639	1.0107	116.538	0.554524	3.9472	28.0969	461	206383	208151	205923	207690	1	205923	1767
LEVONORGESTREL	Non_withdrawal_event	2009-2013	6307	6267.21	-0.0266981	0.00912962	0.0445119	6266.68	1.00593	1.00643	1.00694	296.141	5.32289	21.2973	85.2123	6309	473765	476924	467458	470615	2	467458	3157
AMIODARONE	Non_withdrawal_event	2009-2013	3067	3047.68	-0.0424001	0.00911596	0.0597162	3047.55	1.0057	1.00638	1.00707	149.049	2.89673	20.5771	146.17	3068	473765	476924	470698	473856	1	470698	3158
HEPARIN	Non_withdrawal_event	2009-2013	3066	3046.69	-0.0424088	0.0091158	0.0597242	3046.56	1.0057	1.00638	1.00707	149.05	2.89578	20.5703	146.122	3067	473765	476924	470699	473857	1	470699	3158
BENFLUOREX	Non_withdrawal_event	2009-2013	5969	5931.45	-0.0277308	0.00910368	0.0454676	5930.97	1.00589	1.00641	1.00694	296.355	5.03392	20.1414	80.5884	5971	473765	476924	467796	470953	2	467796	3157
RAMIPRIL	Non_withdrawal_event	2009-2013	2882	2863.9	-0.0440731	0.00908568	0.0612698	2863.79	1.00563	1.00636	1.00708	149.108	2.72087	19.3283	137.302	2883	473765	476924	470883	474041	1	470883	3158
STRONTIUM RANELATE	Non_withdrawal_event	2009-2013	2803	2785.43	-0.044838	0.00907153	0.061979	2785.32	1.00561	1.00635	1.00709	149.133	2.64582	18.7953	133.518	2804	473765	476924	470962	474120	1	470962	3158
DIDANOSINE	Non_withdrawal_event	2004-2008	444	441.22	-0.128303	0.00905047	0.140081	441.214	1.00187	1.00631	1.01078	116.547	0.535154	3.80961	27.1196	445	206383	208151	205939	207706	1	205939	1767
PEGINTERFERON ALFA-2A	Non_withdrawal_event	2009-2013	2428	2412.91	-0.0489715	0.00899184	0.0657983	2412.83	1.00544	1.00629	1.00713	149.252	2.2899	16.2678	115.569	2429	473765	476924	471337	474495	1	471337	3158
TRASTUZUMAB	Non_withdrawal_event	2009-2013	2420	2404.96	-0.0490701	0.00898987	0.0658892	2404.89	1.00544	1.00628	1.00713	149.254	2.28231	16.2139	115.187	2421	473765	476924	471345	474503	1	471345	3158
BISOPROLOL	Non_withdrawal_event	2004-2008	870	864.593	-0.0884907	0.00898843	0.10324	864.571	1.00306	1.00628	1.00951	232.744	0.932643	3.73801	14.9819	872	206383	208151	205513	207279	2	205513	1766
RIVAROXABAN	Non_withdrawal_event	2009-2013	7138	7093.7	-0.0246842	0.00898092	0.0422525	7093.03	1.00581	1.00634	1.00687	443.562	5.18612	16.0925	49.9347	7141	473765	476924	466627	469783	3	466627	3156
DENOSUMAB	Non_withdrawal_event	2009-2013	2315	2300.66	-0.0504126	0.00896276	0.0671248	2300.59	1.00538	1.00626	1.00715	149.288	2.18276	15.507	110.166	2316	473765	476924	471450	474608	1	471450	3158
CLARITHROMYCIN	Non_withdrawal_event	2009-2013	2313	2298.67	-0.0504391	0.00896222	0.0671492	2298.6	1.00538	1.00626	1.00715	149.288	2.18087	15.4935	110.071	2314	473765	476924	471452	474610	1	471452	3158
LIRAGLUTIDE	Non_withdrawal_event	2009-2013	2283	2268.87	-0.0508403	0.008954	0.067518	2268.8	1.00536	1.00626	1.00715	149.298	2.15243	15.2916	108.637	2284	473765	476924	471482	474640	1	471482	3158
HALOPERIDOL	Non_withdrawal_event	2004-2008	861	855.67	-0.0890419	0.00895381	0.103688	855.648	1.003	1.00626	1.00952	232.754	0.92294	3.69918	14.8265	863	206383	208151	205522	207288	2	205522	1766
IBUPROFEN	Non_withdrawal_event	2004-2008	3009	2990.38	-0.0430621	0.00895254	0.0600337	2990.11	1.00454	1.00632	1.0081	808.415	1.7703	3.7221	7.82582	3016	206383	208151	203374	205135	7	203374	1761
SOMATROPIN	Non_withdrawal_event	2004-2008	430	427.339	-0.130679	0.00894471	0.142039	427.334	1.00165	1.00624	1.01085	116.555	0.518207	3.68924	26.2646	431	206383	208151	205953	207720	1	205953	1767
PANTOPRAZOLE	Non_withdrawal_event	2009-2013	2179	2165.56	-0.0522957	0.00892377	0.0688542	2165.5	1.0053	1.00623	1.00717	149.331	2.05388	14.5918	103.667	2180	473765	476924	471586	474744	1	471586	3158
CYCLOPHOSPHAMIDE	Non_withdrawal_event	2009-2013	4207	4181.12	-0.0350278	0.00890101	0.0521621	4180.89	1.00554	1.00624	1.00695	297.471	3.53429	14.1426	56.5918	4209	473765	476924	469558	472715	2	469558	3157
GLATIRAMER	Non_withdrawal_event	2009-2013	2062	2049.34	-0.0540648	0.00888611	0.0704748	2049.28	1.00522	1.00621	1.00719	149.368	1.94307	13.8049	98.0789	2063	473765	476924	471703	474861	1	471703	3158
SILDENAFIL	Non_withdrawal_event	2009-2013	1986	1973.84	-0.0552979	0.00885928	0.0716022	1973.79	1.00517	1.00619	1.00721	149.392	1.87112	13.2939	94.4505	1987	473765	476924	471779	474937	1	471779	3158
INFLUENZA VACCINE (SPLIT VIRION, INACTIVATED)	Non_withdrawal_event	2009-2013	3837	3813.57	-0.0371797	0.00883481	0.0541172	3813.38	1.00543	1.00619	1.00696	297.705	3.22082	12.8886	51.5756	3839	473765	476924	469928	473085	2	469928	3157
INTERFERON BETA-1B	Non_withdrawal_event	2009-2013	1897	1885.43	-0.0568366	0.00882512	0.0730062	1885.38	1.0051	1.00616	1.00723	149.42	1.78689	12.6958	90.2029	1898	473765	476924	471868	475026	1	471868	3158
RIBAVIRIN	Non_withdrawal_event	2009-2013	3590	3568.21	-0.0388009	0.00878303	0.0555845	3568.04	1.00534	1.00615	1.00697	297.862	3.01182	12.0526	48.2313	3592	473765	476924	470175	473332	2	470175	3157
PIOGLITAZONE	Non_withdrawal_event	2004-2008	405	402.552	-0.135233	0.00873771	0.145776	402.547	1.00123	1.00609	1.01099	116.569	0.487951	3.47433	24.738	406	206383	208151	205978	207745	1	205978	1767
METOPROLOL	Non_withdrawal_event	2009-2013	1662	1651.98	-0.0614871	0.00871735	0.0772319	1651.95	1.00488	1.00608	1.00729	149.494	1.56464	11.1175	78.995	1663	473765	476924	472103	475261	1	472103	3158
DICLOFENAC	Non_withdrawal_event	2009-2013	4658	4630.13	-0.0330743	0.00865796	0.0497872	4629.85	1.00531	1.00608	1.00685	445.919	3.36596	10.4458	32.4174	4661	473765	476924	469107	472263	3	469107	3156
PIPERACILLIN, TAZOBACTAM	Non_withdrawal_event	2009-2013	1551	1541.72	-0.0640489	0.00865509	0.0795482	1541.69	1.00475	1.00604	1.00733	149.529	1.45973	10.3725	73.7049	1552	473765	476924	472214	475372	1	472214	3158
LEVOTHYROXINE	Non_withdrawal_event	2014-2018	43288	43029.3	-0.00497384	0.00864921	0.0222074	43016.6	1.00612	1.00631	1.00649	470.262	29.6781	92.0508	285.508	43291	921424	927029	878136	883738	3	878136	5602
AMOXICILLIN	Non_withdrawal_event	2014-2018	11686	11616.3	-0.0176518	0.00862548	0.0346624	11615.4	1.00584	1.00607	1.00631	162.337	10.1376	71.9859	511.166	11687	921424	927029	909738	915342	1	909738	5604
INSULIN HUMAN	Non_withdrawal_event	2009-2013	1497	1488.08	-0.0653986	0.00862147	0.0807654	1488.05	1.00468	1.00601	1.00735	149.547	1.40872	10.0103	71.1323	1498	473765	476924	472268	475426	1	472268	3158
CICLOSPORIN	Non_withdrawal_event	2009-2013	2943	2925.49	-0.0439937	0.0086062	0.0602517	2925.38	1.00505	1.00602	1.007	298.272	2.46542	9.86684	39.488	2945	473765	476924	470822	473979	2	470822	3157
METAMIZOLE	Non_withdrawal_event	2009-2013	1471	1462.25	-0.0660753	0.0086044	0.0813748	1462.22	1.00464	1.006	1.00736	149.555	1.38416	9.83586	69.8938	1472	473765	476924	472294	475452	1	472294	3158
DIPHTHERIA, TETANUS, PERTUSSIS (ACELLULAR, COMPONENT) AND POLIOMYELITIS (INACTIVATED) VACCINE (ADSORBED)	Non_withdrawal_event	2014-2018	8372	8322.38	-0.0224948	0.00857647	0.0393122	8321.92	1.00573	1.00602	1.0063	162.929	7.23607	51.3845	364.889	8373	921424	927029	913052	918656	1	913052	5604
APIXABAN	Non_withdrawal_event	2014-2018	15456	15364.5	-0.0142729	0.00856235	0.0312158	15363	1.00581	1.00605	1.0063	323.387	11.9492	47.7942	191.167	15458	921424	927029	905968	911571	2	905968	5603
METFORMIN	Non_withdrawal_event	2014-2018	7218	7175.35	-0.0249281	0.00854884	0.0416366	7175.02	1.00567	1.00599	1.00631	163.135	6.23066	44.2457	314.201	7219	921424	927029	914206	919810	1	914206	5604
CYCLOPHOSPHAMIDE	Non_withdrawal_event	2014-2018	6821	6780.75	-0.0259059	0.00853718	0.0425685	6780.45	1.00565	1.00598	1.00631	163.205	5.88536	41.794	296.793	6822	921424	927029	914603	920207	1	914603	5604
BORTEZOMIB	Non_withdrawal_event	2009-2013	2741	2724.83	-0.0459876	0.00853391	0.0620307	2724.74	1.00493	1.00597	1.00701	298.4	2.29514	9.18566	36.7631	2743	473765	476924	471024	474181	2	471024	3157
LENALIDOMIDE	Non_withdrawal_event	2014-2018	6552	6513.38	-0.0266189	0.00852847	0.0432471	6513.1	1.00563	1.00597	1.00631	163.253	5.65157	40.1339	285.006	6553	921424	927029	914872	920476	1	914872	5604
WARFARIN	Non_withdrawal_event	2014-2018	13001	12924.4	-0.01638	0.00852705	0.033218	12923.3	1.00574	1.00601	1.00628	324.263	10.0238	40.094	160.37	13003	921424	927029	908423	914026	2	908423	5603
ENOXAPARIN	Non_withdrawal_event	2014-2018	6180	6143.63	-0.0276811	0.00851518	0.0442569	6143.38	1.0056	1.00596	1.00632	163.32	5.32847	37.8399	268.718	6181	921424	927029	915244	920848	1	915244	5604
WARFARIN	Non_withdrawal_event	2009-2013	6645	6605.95	-0.026397	0.00850198	0.0429783	6605.4	1.00529	1.006	1.0067	740.52	3.73115	8.97342	21.5811	6650	473765	476924	467120	470274	5	467120	3154
RIVAROXABAN	Non_withdrawal_event	2014-2018	23110	22974.2	-0.0101618	0.00849942	0.0270391	22970.8	1.00582	1.00606	1.0063	641.538	13.5141	36.0228	96.0214	23114	921424	927029	898314	903915	4	898314	5601
ACETYLSALICYLIC ACID	Non_withdrawal_event	2014-2018	17325	17223.2	-0.0130644	0.00849925	0.0299007	17221.3	1.00577	1.00602	1.00628	484.166	11.5362	35.7832	110.993	17328	921424	927029	904099	909701	3	904099	5602
RIBAVIRIN	Non_withdrawal_event	2014-2018	5645	5611.86	-0.0293907	0.00849299	0.045879	5611.66	1.00556	1.00594	1.00633	163.415	4.86427	34.5439	245.315	5646	921424	927029	915779	921383	1	915779	5604
TOPIRAMATE	Non_withdrawal_event	2004-2008	1511	1502.13	-0.0651826	0.0084894	0.0803027	1502.07	1.00331	1.00595	1.00859	464.562	1.21779	3.25252	8.687	1515	206383	208151	204872	206636	4	204872	1764
OMALIZUMAB	Non_withdrawal_event	2009-2013	1307	1299.34	-0.0708071	0.00848111	0.0856205	1299.32	1.00439	1.00591	1.00744	149.607	1.22931	8.73624	62.0851	1308	473765	476924	472458	475616	1	472458	3158
SPIRONOLACTONE	Non_withdrawal_event	2009-2013	1304	1296.36	-0.0709021	0.00847857	0.0857054	1296.34	1.00438	1.00591	1.00744	149.608	1.22648	8.71613	61.9423	1305	473765	476924	472461	475619	1	472461	3158
ETORICOXIB	Non_withdrawal_event	2009-2013	1303	1295.36	-0.0709338	0.00847771	0.0857337	1295.34	1.00438	1.00591	1.00744	149.608	1.22554	8.70943	61.8947	1304	473765	476924	472462	475620	1	472462	3158
CISPLATIN	Non_withdrawal_event	2014-2018	5077	5047.3	-0.0314966	0.00846432	0.047872	5047.13	1.0055	1.00592	1.00634	163.517	4.37203	31.0488	220.499	5078	921424	927029	916347	921951	1	916347	5604
NAPROXEN	Non_withdrawal_event	2009-2013	1284	1276.49	-0.0715436	0.0084613	0.0862788	1276.47	1.00435	1.0059	1.00745	149.614	1.2076	8.58208	60.9904	1285	473765	476924	472481	475639	1	472481	3158
ETHINYLESTRADIOL, ETONOGESTREL	Non_withdrawal_event	2009-2013	1269	1261.59	-0.0720348	0.008448	0.0867176	1261.57	1.00432	1.00589	1.00746	149.619	1.19345	8.48156	60.2765	1270	473765	476924	472496	475654	1	472496	3158
CEFTRIAXONE	Non_withdrawal_event	2014-2018	4757	4729.23	-0.0328474	0.00844516	0.0491473	4729.09	1.00546	1.0059	1.00635	163.574	4.09498	29.0817	206.532	4758	921424	927029	916667	922271	1	916667	5604
SACUBITRIL VALSARTAN	Non_withdrawal_event	2014-2018	4596	4569.21	-0.0335803	0.00843451	0.0498381	4569.07	1.00544	1.00589	1.00635	163.602	3.95567	28.0925	199.508	4597	921424	927029	916828	922432	1	916828	5604
TRASTUZUMAB	Non_withdrawal_event	2014-2018	4581	4554.3	-0.0336506	0.00843348	0.0499044	4554.16	1.00543	1.00589	1.00635	163.605	3.94269	28.0003	198.854	4582	921424	927029	916843	922447	1	916843	5604
METHOTREXATE	Non_withdrawal_event	2014-2018	13438	13359.7	-0.01607	0.00842694	0.0327148	13358.6	1.00564	1.00595	1.00625	486.247	8.9094	27.6361	85.7247	13441	921424	927029	907986	913588	3	907986	5602
ETONOGESTREL	Non_withdrawal_event	2014-2018	4405	4379.36	-0.0345019	0.00842086	0.0507059	4379.24	1.00541	1.00588	1.00636	163.637	3.79045	26.9194	191.179	4406	921424	927029	917019	922623	1	917019	5604
OXALIPLATIN	Non_withdrawal_event	2014-2018	8550	8500.29	-0.022333	0.00841137	0.0388272	8499.83	1.00554	1.0059	1.00627	325.852	6.5596	26.2389	104.958	8552	921424	927029	912874	918477	2	912874	5603
EMTRICITABINE, TENOFOVIR DISOPROXIL	Non_withdrawal_event	2009-2013	1223	1215.89	-0.0735982	0.00840516	0.0881121	1215.87	1.00423	1.00586	1.00749	149.633	1.15004	8.17331	58.0876	1224	473765	476924	472542	475700	1	472542	3158
ETANERCEPT	Non_withdrawal_event	2014-2018	16742	16644.8	-0.0135329	0.0084044	0.0301739	16643	1.00566	1.00595	1.00624	646.086	9.72103	25.913	69.0751	16746	921424	927029	904682	910283	4	904682	5601
PALIPERIDONE	Non_withdrawal_event	2014-2018	4000	3976.81	-0.0366722	0.00838762	0.0527452	3976.71	1.00534	1.00586	1.00638	163.709	3.44036	24.4336	173.529	4001	921424	927029	917424	923028	1	917424	5604
CAPECITABINE	Non_withdrawal_event	2014-2018	3863	3840.64	-0.0374834	0.00837479	0.0535058	3840.54	1.00531	1.00585	1.00638	163.733	3.322	23.5933	167.562	3864	921424	927029	917561	923165	1	917561	5604
SIROLIMUS	Non_withdrawal_event	2004-2008	367	364.874	-0.143055	0.00836921	0.152144	364.871	1.00047	1.00584	1.01123	116.591	0.441976	3.14776	22.4184	368	206383	208151	206016	207783	1	206016	1767
AMOXICILLIN, CLAVULANIC ACID	Non_withdrawal_event	2014-2018	15025	14938.1	-0.0147968	0.00836499	0.0313398	14936.7	1.0056	1.00591	1.00622	647.312	8.70744	23.2114	61.8744	15029	921424	927029	906399	912000	4	906399	5601
PEGINTERFERON ALFA-2B	Non_withdrawal_event	2009-2013	1178	1171.19	-0.0752171	0.00836003	0.089553	1171.17	1.00414	1.00583	1.00752	149.648	1.10759	7.87183	55.9466	1179	473765	476924	472587	475745	1	472587	3158
RIFAMPICIN	Non_withdrawal_event	2009-2013	1169	1162.25	-0.0755522	0.00835058	0.0898509	1162.23	1.00412	1.00582	1.00753	149.65	1.0991	7.81154	55.5185	1170	473765	476924	472596	475754	1	472596	3158
LEFLUNOMIDE	Non_withdrawal_event	2009-2013	1167	1160.26	-0.0756272	0.00834846	0.0899176	1160.25	1.00412	1.00582	1.00753	149.651	1.09721	7.79814	55.4234	1168	473765	476924	472598	475756	1	472598	3158
HEPARIN	Non_withdrawal_event	2014-2018	3607	3586.19	-0.0391225	0.00834822	0.0550402	3586.1	1.00526	1.00583	1.0064	163.779	3.10093	22.0236	156.417	3608	921424	927029	917817	923421	1	917817	5604
MEMANTINE	Non_withdrawal_event	2004-2008	364	361.9	-0.143725	0.00833685	0.152687	361.896	1.00041	1.00581	1.01125	116.593	0.438347	3.12198	22.2353	365	206383	208151	206019	207786	1	206019	1767
INSULIN GLARGINE	Non_withdrawal_event	2009-2013	1156	1149.34	-0.0760433	0.00833668	0.0902872	1149.32	1.00409	1.00581	1.00753	149.655	1.08683	7.72446	54.9001	1157	473765	476924	472609	475767	1	472609	3158
METRONIDAZOLE	Non_withdrawal_event	2014-2018	3501	3480.83	-0.0398539	0.00833608	0.0557237	3480.75	1.00523	1.00582	1.0064	163.798	3.00943	21.3739	151.804	3502	921424	927029	917923	923527	1	917923	5604
PHENPROCOUMON	Non_withdrawal_event	2009-2013	1146	1139.4	-0.0764269	0.00832577	0.0906278	1139.39	1.00407	1.0058	1.00754	149.658	1.0774	7.65747	54.4244	1147	473765	476924	472619	475777	1	472619	3158
RIVASTIGMINE	Non_withdrawal_event	2004-2008	724	719.833	-0.098706	0.00832074	0.111469	719.819	1.00195	1.00581	1.00968	232.909	0.775331	3.1085	12.4628	726	206383	208151	205659	207425	2	205659	1766
DIMETHYL FUMARATE	Non_withdrawal_event	2014-2018	6572	6534.25	-0.0267838	0.00830969	0.0429757	6533.98	1.00536	1.00582	1.00627	326.558	5.03092	20.1251	80.5058	6574	921424	927029	914852	920455	2	914852	5603
PIPERACILLIN, TAZOBACTAM	Non_withdrawal_event	2014-2018	3282	3263.15	-0.0414769	0.00830851	0.057238	3263.08	1.00518	1.0058	1.00642	163.837	2.82046	20.0321	142.277	3283	921424	927029	918142	923746	1	918142	5604
INDAPAMIDE	Non_withdrawal_event	2004-2008	361	358.925	-0.144405	0.00830396	0.153237	358.922	1.00034	1.00579	1.01127	116.594	0.434718	3.09621	22.0522	362	206383	208151	206022	207789	1	206022	1767
TERIFLUNOMIDE	Non_withdrawal_event	2014-2018	3226	3207.49	-0.0419185	0.00830087	0.0576495	3207.42	1.00516	1.00579	1.00642	163.847	2.77215	19.6891	139.841	3227	921424	927029	918198	923802	1	918198	5604
ADALIMUMAB	Non_withdrawal_event	2014-2018	12782	12708.7	-0.0168229	0.00829756	0.0331982	12707.7	1.0055	1.00585	1.0062	648.914	7.3891	19.6975	52.5088	12786	921424	927029	908642	914243	4	908642	5601
FLUOROURACIL	Non_withdrawal_event	2014-2018	6289	6252.96	-0.0275893	0.00828991	0.0437225	6252.72	1.00533	1.0058	1.00627	326.659	4.81275	19.2525	77.016	6291	921424	927029	915135	920738	2	915135	5603
VINCRISTINE	Non_withdrawal_event	2014-2018	3143	3124.99	-0.0425949	0.00828903	0.0582792	3124.93	1.00514	1.00578	1.00643	163.862	2.70056	19.1808	136.232	3144	921424	927029	918281	923885	1	918281	5604
TICAGRELOR	Non_withdrawal_event	2014-2018	3048	3030.57	-0.0434031	0.00827469	0.0590309	3030.51	1.00511	1.00577	1.00644	163.879	2.61864	18.5991	132.102	3049	921424	927029	918376	923980	1	918376	5604
CABERGOLINE	Non_withdrawal_event	2004-2008	358	355.951	-0.145093	0.00827051	0.153793	355.947	1.00027	1.00577	1.0113	116.596	0.43109	3.07043	21.8691	359	206383	208151	206025	207792	1	206025	1767
IRINOTECAN	Non_withdrawal_event	2014-2018	3016	2998.76	-0.0436841	0.00826965	0.059292	2998.7	1.0051	1.00577	1.00644	163.884	2.59104	18.4032	130.711	3017	921424	927029	918408	924012	1	918408	5604
ATORVASTATIN	Non_withdrawal_event	2014-2018	9006	8954.53	-0.0216835	0.00826834	0.0379083	8954.02	1.00539	1.0058	1.00622	488.621	5.94161	18.4315	57.1762	9009	921424	927029	912418	918020	3	912418	5602
OMALIZUMAB	Non_withdrawal_event	2014-2018	2952	2935.15	-0.0442597	0.00825926	0.0598267	2935.09	1.00507	1.00576	1.00645	163.896	2.53587	18.0114	127.929	2953	921424	927029	918472	924076	1	918472	5604
DENOSUMAB	Non_withdrawal_event	2014-2018	8790	8739.84	-0.022063	0.00825652	0.0382565	8739.36	1.00537	1.00579	1.00622	488.737	5.79771	17.9852	55.792	8793	921424	927029	912634	918236	3	912634	5602
LETROZOLE	Non_withdrawal_event	2009-2013	1083	1076.82	-0.0789666	0.00825243	0.0928783	1076.81	1.00392	1.00575	1.00759	149.678	1.01799	7.23555	51.4282	1084	473765	476924	472682	475840	1	472682	3158
RITONAVIR	Non_withdrawal_event	2009-2013	1078	1071.85	-0.0791779	0.00824624	0.0930651	1071.84	1.00391	1.00575	1.00759	149.679	1.01327	7.20207	51.1905	1079	473765	476924	472687	475845	1	472687	3158
LINEZOLID	Non_withdrawal_event	2009-2013	1065	1058.94	-0.0797341	0.00822988	0.0935569	1058.93	1.00387	1.00574	1.0076	149.683	1.00101	7.11502	50.5723	1066	473765	476924	472700	475858	1	472700	3158
NAPROXEN	Non_withdrawal_event	2014-2018	2779	2763.19	-0.0459152	0.00822876	0.061362	2763.14	1.00501	1.00574	1.00647	163.927	2.38676	16.9527	120.412	2780	921424	927029	918645	924249	1	918645	5604
NITROFURANTOIN	Non_withdrawal_event	2014-2018	2766	2750.27	-0.046046	0.00822632	0.0614831	2750.22	1.00501	1.00574	1.00647	163.929	2.37555	16.8732	119.847	2767	921424	927029	918658	924262	1	918658	5604
CO-TRIMOXAZOLE	Non_withdrawal_event	2014-2018	5485	5453.82	-0.0302133	0.00822259	0.0461464	5453.64	1.00522	1.00575	1.00628	326.946	4.19365	16.7765	67.1133	5487	921424	927029	915939	921542	2	915939	5603
BORTEZOMIB	Non_withdrawal_event	2014-2018	2717	2701.57	-0.0465472	0.00821689	0.0619471	2701.52	1.00499	1.00573	1.00647	163.938	2.33333	16.5734	117.719	2718	921424	927029	918707	924311	1	918707	5604
INFLUENZA VACCINE (SURFACE ANTIGEN, INACTIVATED)	Non_withdrawal_event	2009-2013	2106	2094.04	-0.0540663	0.00821638	0.0691654	2093.98	1.0044	1.00574	1.00708	298.802	1.76079	7.04814	28.2126	2108	473765	476924	471659	474816	2	471659	3157
DAPAGLIFLOZIN	Non_withdrawal_event	2014-2018	2663	2647.89	-0.0471157	0.0082061	0.0624731	2647.85	1.00496	1.00572	1.00648	163.947	2.2868	16.243	115.373	2664	921424	927029	918761	924365	1	918761	5604
TAMSULOSIN	Non_withdrawal_event	2009-2013	1042	1036.09	-0.0807442	0.00819994	0.0944489	1036.08	1.00381	1.00572	1.00762	149.691	0.979327	6.96102	49.4787	1043	473765	476924	472723	475881	1	472723	3158
ETONOGESTREL	Non_withdrawal_event	2009-2013	2022	2010.59	-0.0554178	0.00815945	0.0703476	2010.55	1.0043	1.0057	1.0071	298.855	1.69021	6.76582	27.0832	2024	473765	476924	471743	474900	2	471743	3157
TELAPREVIR	Non_withdrawal_event	2009-2013	2004	1992.71	-0.0557186	0.00814663	0.0706103	1992.67	1.00428	1.00569	1.0071	298.867	1.67509	6.70533	26.8412	2006	473765	476924	471761	474918	2	471761	3157
CLOPIDOGREL	Non_withdrawal_event	2014-2018	7182	7141.56	-0.025415	0.00814622	0.0413163	7141.24	1.00521	1.00571	1.00621	489.598	4.72857	14.6692	45.5075	7185	921424	927029	914242	919844	3	914242	5602
TAMSULOSIN	Non_withdrawal_event	2014-2018	2398	2384.5	-0.0501823	0.00814609	0.0653032	2384.46	1.00484	1.00568	1.00652	163.995	2.05856	14.6224	103.866	2399	921424	927029	919026	924630	1	919026	5604
ATAZANAVIR	Non_withdrawal_event	2009-2013	1003	997.35	-0.0825373	0.00814603	0.0960293	997.338	1.0037	1.00568	1.00766	149.703	0.94256	6.69993	47.6247	1004	473765	476924	472762	475920	1	472762	3158
LOSARTAN	Non_withdrawal_event	2009-2013	991	985.429	-0.0831106	0.00812859	0.0965339	985.418	1.00367	1.00566	1.00767	149.707	0.931249	6.61961	47.0542	992	473765	476924	472774	475932	1	472774	3158
CYTARABINE	Non_withdrawal_event	2014-2018	2328	2314.92	-0.0510797	0.00812796	0.0661291	2314.89	1.0048	1.00567	1.00653	164.007	1.99829	14.1945	100.828	2329	921424	927029	919096	924700	1	919096	5604
LETROZOLE	Non_withdrawal_event	2014-2018	2257	2244.35	-0.0520329	0.00810843	0.0670052	2244.32	1.00476	1.00565	1.00654	164.02	1.93717	13.7605	97.7466	2258	921424	927029	919167	924771	1	919167	5604
CLARITHROMYCIN	Non_withdrawal_event	2014-2018	4499	4473.79	-0.0343615	0.00810719	0.0499515	4473.66	1.00502	1.00566	1.0063	327.298	3.4359	13.7459	54.9927	4501	921424	927029	916925	922528	2	916925	5603
TAMSULOSIN	Non_withdrawal_event	2004-2008	687	683.148	-0.101817	0.00810655	0.113943	683.135	1.00159	1.00566	1.00974	232.951	0.7355	2.94911	11.825	689	206383	208151	205696	207462	2	205696	1766
MONTELUKAST	Non_withdrawal_event	2009-2013	973	967.549	-0.0839908	0.00810162	0.0973077	967.537	1.00361	1.00565	1.00769	149.712	0.914283	6.49912	46.1986	974	473765	476924	472792	475950	1	472792	3158
PARACETAMOL, ACETYLSALICYLIC ACID, CAFFEINE	Non_withdrawal_event	2004-2008	343	341.078	-0.148673	0.00809453	0.156678	341.075	0.999908	1.00564	1.01141	116.604	0.412948	2.94157	20.9538	344	206383	208151	206040	207807	1	206040	1767
VALSARTAN	Non_withdrawal_event	2014-2018	2203	2190.67	-0.0527889	0.00809272	0.0676993	2190.64	1.00473	1.00564	1.00655	164.029	1.8907	13.4305	95.4034	2204	921424	927029	919221	924825	1	919221	5604
KETOPROFEN	Non_withdrawal_event	2014-2018	4391	4366.44	-0.0349002	0.00809141	0.0504433	4366.32	1.005	1.00565	1.00631	327.336	3.353	13.4143	53.6667	4393	921424	927029	917033	922636	2	917033	5603
CEFUROXIME	Non_withdrawal_event	2014-2018	2185	2172.78	-0.0530472	0.00808732	0.0679363	2172.75	1.00472	1.00564	1.00655	164.033	1.8752	13.3205	94.6224	2186	921424	927029	919239	924843	1	919239	5604
BISOPROLOL	Non_withdrawal_event	2009-2013	1921	1910.26	-0.0571612	0.00808441	0.0718679	1910.22	1.00418	1.00564	1.00711	298.919	1.60538	6.42649	25.7258	1923	473765	476924	471844	475001	2	471844	3157
AMIODARONE	Non_withdrawal_event	2014-2018	4305	4280.96	-0.0353438	0.00807827	0.0508479	4280.85	1.00498	1.00564	1.00631	327.367	3.287	13.1504	52.611	4307	921424	927029	917119	922722	2	917119	5603
OFLOXACIN	Non_withdrawal_event	2009-2013	957	951.654	-0.0847944	0.0080768	0.0980134	951.644	1.00356	1.00563	1.0077	149.718	0.899203	6.39204	45.4382	958	473765	476924	472808	475966	1	472808	3158
ZUCLOPENTHIXOL	Non_withdrawal_event	2004-2008	341	339.095	-0.149169	0.0080699	0.157077	339.092	0.999858	1.00563	1.01143	116.606	0.410529	2.92439	20.8318	342	206383	208151	206042	207809	1	206042	1767
DEXAMETHASONE	Non_withdrawal_event	2014-2018	6340	6304.65	-0.0276676	0.00806616	0.0433568	6304.41	1.00508	1.00565	1.00621	490.049	4.17023	12.9375	40.1366	6343	921424	927029	915084	920686	3	915084	5602
PARACETAMOL	Non_withdrawal_event	2004-2008	3058	3040.95	-0.0435272	0.00806527	0.0587392	3040.69	1.00372	1.00569	1.00767	1040.32	1.52542	2.93948	5.66437	3067	206383	208151	203325	205084	9	203325	1759
SIMVASTATIN	Non_withdrawal_event	2009-2013	3788	3766.88	-0.0382495	0.00806406	0.0536361	3766.71	1.00459	1.00565	1.00672	595.85	2.38328	6.3573	16.9578	3792	473765	476924	469977	473132	4	469977	3155
PERINDOPRIL	Non_withdrawal_event	2014-2018	2067	2055.5	-0.0548243	0.00804955	0.0695645	2055.47	1.00464	1.00561	1.00658	164.054	1.77366	12.5995	89.5031	2068	921424	927029	919357	924961	1	919357	5604
EVEROLIMUS	Non_withdrawal_event	2014-2018	4126	4103.04	-0.036312	0.00804917	0.0517295	4102.94	1.00493	1.00562	1.00632	327.431	3.14967	12.6011	50.4143	4128	921424	927029	917298	922901	2	917298	5603
RAMIPRIL	Non_withdrawal_event	2014-2018	6165	6130.71	-0.0281938	0.00804677	0.0438317	6130.48	1.00506	1.00563	1.00621	490.142	4.05432	12.578	39.0215	6168	921424	927029	915259	920861	3	915259	5602
SPIRONOLACTONE	Non_withdrawal_event	2014-2018	2037	2025.68	-0.0553009	0.00803925	0.0700005	2025.65	1.00462	1.0056	1.00658	164.059	1.74785	12.4163	88.2018	2038	921424	927029	919387	924991	1	919387	5604
LEFLUNOMIDE	Non_withdrawal_event	2014-2018	1948	1937.22	-0.05678	0.00800682	0.0713518	1937.19	1.00456	1.00558	1.0066	164.075	1.67128	11.8726	84.3418	1949	921424	927029	919476	925080	1	919476	5604
TAMOXIFEN	Non_withdrawal_event	2014-2018	1946	1935.23	-0.0568145	0.00800606	0.0713832	1935.21	1.00455	1.00558	1.0066	164.075	1.66956	11.8604	84.2551	1947	921424	927029	919478	925082	1	919478	5604
PALBOCICLIB	Non_withdrawal_event	2014-2018	1943	1932.25	-0.0568662	0.00800491	0.0714304	1932.22	1.00455	1.00558	1.0066	164.076	1.66698	11.8421	84.125	1944	921424	927029	919481	925085	1	919481	5604
VEDOLIZUMAB	Non_withdrawal_event	2014-2018	1936	1925.29	-0.0569874	0.00800222	0.071541	1925.27	1.00455	1.00558	1.00661	164.077	1.66096	11.7993	83.8214	1937	921424	927029	919488	925092	1	919488	5604
IBUPROFEN	Non_withdrawal_event	2009-2013	5449	5418.87	-0.0305642	0.00799932	0.0460473	5418.52	1.00471	1.00563	1.00654	891.182	2.74363	6.11435	13.6262	5455	473765	476924	468316	471469	6	468316	3153
CIPROFLOXACIN	Non_withdrawal_event	2014-2018	7686	7643.5	-0.0244377	0.00799815	0.0400686	7643.15	1.00507	1.00561	1.00614	652.553	4.41794	11.7783	31.4014	7690	921424	927029	913738	919339	4	913738	5601
VEMURAFENIB	Non_withdrawal_event	2014-2018	1889	1878.57	-0.0578185	0.00798364	0.0722989	1878.55	1.00451	1.00556	1.00662	164.085	1.62054	11.5123	81.7834	1890	921424	927029	919535	925139	1	919535	5604
METHYLPREDNISOLONE	Non_withdrawal_event	2014-2018	3765	3744.22	-0.0384738	0.00798206	0.0536919	3744.14	1.00481	1.00557	1.00633	327.56	2.87287	11.4941	45.9867	3767	921424	927029	917659	923262	2	917659	5603
DABIGATRAN	Non_withdrawal_event	2014-2018	11255	11192.9	-0.018798	0.00798005	0.0345085	11192.2	1.00516	1.00562	1.00607	975.355	5.18085	11.5394	25.7018	11261	921424	927029	910169	915768	6	910169	5599
FLUCLOXACILLIN	Non_withdrawal_event	2014-2018	1867	1856.71	-0.0582185	0.00797463	0.0726633	1856.68	1.00449	1.00556	1.00662	164.089	1.60161	11.3779	80.8295	1868	921424	927029	919557	925161	1	919557	5604
MIRABEGRON	Non_withdrawal_event	2014-2018	1841	1830.86	-0.0587005	0.00796369	0.0731023	1830.84	1.00447	1.00555	1.00663	164.094	1.57925	11.2192	79.7022	1842	921424	927029	919583	925187	1	919583	5604
OMEPRAZOLE	Non_withdrawal_event	2009-2013	2646	2631.45	-0.0475495	0.00795147	0.0623909	2631.37	1.00425	1.00556	1.00687	447.832	1.90336	5.90847	18.3413	2649	473765	476924	471119	474275	3	471119	3156
ALENDRONIC ACID, COLECALCIFEROL	Non_withdrawal_event	2009-2013	880	875.165	-0.0889698	0.00794474	0.101668	875.156	1.00329	1.00554	1.00779	149.742	0.826644	5.87678	41.7792	881	473765	476924	472885	476043	1	472885	3158
AMLODIPINE	Non_withdrawal_event	2014-2018	5345	5315.66	-0.0310003	0.00793903	0.0463529	5315.49	1.00489	1.00555	1.00621	490.581	3.51176	10.8952	33.8025	5348	921424	927029	916079	921681	3	916079	5602
SIMVASTATIN	Non_withdrawal_event	2014-2018	5228	5199.37	-0.0314547	0.00792091	0.0467593	5199.21	1.00487	1.00554	1.00621	490.644	3.43443	10.6554	33.0585	5231	921424	927029	916196	921798	3	916196	5602
ESOMEPRAZOLE	Non_withdrawal_event	2014-2018	3453	3434.11	-0.0406138	0.00791277	0.0556258	3434.04	1.0047	1.00552	1.00634	327.671	2.63382	10.538	42.1629	3455	921424	927029	917971	923574	2	917971	5603
DICLOFENAC	Non_withdrawal_event	2014-2018	6882	6844.37	-0.0263788	0.00791043	0.0417915	6844.08	1.00495	1.00554	1.00613	653.128	3.9522	10.537	28.0927	6886	921424	927029	914542	920143	4	914542	5601
SALBUTAMOL	Non_withdrawal_event	2014-2018	1694	1684.75	-0.0616347	0.00789556	0.0757678	1684.73	1.00433	1.0055	1.00667	164.12	1.45285	10.3217	73.3298	1695	921424	927029	919730	925334	1	919730	5604
SITAGLIPTIN	Non_withdrawal_event	2014-2018	1662	1652.95	-0.0623254	0.00787913	0.0763937	1652.93	1.00429	1.00549	1.00668	164.126	1.42534	10.1264	71.9429	1663	921424	927029	919762	925366	1	919762	5604
LEVOTHYROXINE	Non_withdrawal_event	2009-2013	1689	1679.8	-0.0617563	0.00787809	0.0758495	1679.77	1.00383	1.0055	1.00716	299.066	1.41067	5.64758	22.61	1691	473765	476924	472076	475233	2	472076	3157
PEGINTERFERON ALFA-2A	Non_withdrawal_event	2014-2018	1621	1612.19	-0.0632404	0.00785714	0.077222	1612.18	1.00425	1.00547	1.0067	164.133	1.3901	9.87612	70.166	1622	921424	927029	919803	925407	1	919803	5604
CELECOXIB	Non_withdrawal_event	2009-2013	834	829.469	-0.0917417	0.00785423	0.104083	829.461	1.0031	1.00547	1.00785	149.756	0.783309	5.56904	39.5938	835	473765	476924	472931	476089	1	472931	3158
COLECALCIFEROL	Non_withdrawal_event	2014-2018	1574	1565.48	-0.0643337	0.00783051	0.0782103	1565.46	1.00419	1.00545	1.00672	164.142	1.3497	9.58928	68.1293	1575	921424	927029	919850	925454	1	919850	5604
OFLOXACIN	Non_withdrawal_event	2014-2018	1571	1562.5	-0.0644052	0.00782876	0.0782749	1562.48	1.00419	1.00545	1.00672	164.142	1.34712	9.57097	67.9993	1572	921424	927029	919853	925457	1	919853	5604
VANCOMYCIN	Non_withdrawal_event	2014-2018	3135	3118.03	-0.0431214	0.00782796	0.0578813	3117.98	1.00456	1.00546	1.00636	327.785	2.39033	9.5642	38.2683	3137	921424	927029	918289	923892	2	918289	5603
BISOPROLOL	Non_withdrawal_event	2014-2018	4544	4519.51	-0.03446	0.00779627	0.0494344	4519.39	1.00468	1.00545	1.00621	491.01	2.98271	9.25439	28.7133	4547	921424	927029	916880	922482	3	916880	5602
METAMIZOLE	Non_withdrawal_event	2014-2018	3009	2992.79	-0.0442252	0.0077894	0.0588705	2992.74	1.00449	1.00543	1.00637	327.83	2.29391	9.17855	36.7259	3011	921424	927029	918415	924018	2	918415	5603
LIDOCAINE	Non_withdrawal_event	2014-2018	1494	1485.96	-0.066314	0.00778135	0.0799967	1485.95	1.00409	1.00542	1.00675	164.156	1.28095	9.1011	64.6631	1495	921424	927029	919930	925534	1	919930	5604
PALIPERIDONE	Non_withdrawal_event	2009-2013	1590	1581.46	-0.064024	0.00777174	0.077801	1581.43	1.00366	1.00542	1.00719	299.129	1.32763	5.31543	21.2814	1592	473765	476924	472175	475332	2	472175	3157
LEVONORGESTREL	Non_withdrawal_event	2014-2018	14615	14536.6	-0.0157235	0.00776223	0.0310558	14535.3	1.00503	1.00548	1.00594	1620.75	4.84815	9.01744	16.7722	14625	921424	927029	906809	912404	10	906809	5595
ALEMTUZUMAB	Non_withdrawal_event	2014-2018	2886	2870.54	-0.045373	0.00774851	0.0598968	2870.49	1.00443	1.0054	1.00638	327.874	2.1998	8.80217	35.2206	2888	921424	927029	918538	924141	2	918538	5603
MONTELUKAST	Non_withdrawal_event	2014-2018	1426	1418.37	-0.0681288	0.00773522	0.0816297	1418.36	1.004	1.00539	1.00678	164.168	1.22252	8.68622	61.7173	1427	921424	927029	919998	925602	1	919998	5604
PRAVASTATIN	Non_withdrawal_event	2009-2013	777	772.847	-0.0955199	0.00772722	0.10736	772.84	1.00284	1.00538	1.00793	149.775	0.729623	5.1878	36.8865	778	473765	476924	472988	476146	1	472988	3158
PRAVASTATIN	Non_withdrawal_event	2014-2018	1399	1391.54	-0.0688865	0.00771567	0.0823102	1391.52	1.00396	1.00537	1.00679	164.173	1.19932	8.5215	60.5478	1400	921424	927029	920025	925629	1	920025	5604
AZATHIOPRINE	Non_withdrawal_event	2014-2018	4170	4147.77	-0.0364139	0.00771083	0.0511619	4147.67	1.00455	1.00538	1.00622	491.211	2.73601	8.48923	26.3402	4173	921424	927029	917254	922856	3	917254	5602
SORAFENIB	Non_withdrawal_event	2014-2018	1376	1368.67	-0.0695497	0.0076984	0.0829054	1368.66	1.00392	1.00536	1.0068	164.177	1.17956	8.3812	59.5516	1377	921424	927029	920048	925652	1	920048	5604
RITONAVIR, OMBITASVIR, PARITAPREVIR	Non_withdrawal_event	2014-2018	1373	1365.69	-0.0696375	0.00769611	0.0829841	1365.68	1.00392	1.00536	1.0068	164.178	1.17698	8.3629	59.4216	1374	921424	927029	920051	925655	1	920051	5604
CICLOSPORIN	Non_withdrawal_event	2014-2018	4095	4073.22	-0.0368382	0.00769182	0.0515359	4073.13	1.00452	1.00537	1.00622	491.251	2.68656	8.33586	25.8645	4098	921424	927029	917329	922931	3	917329	5602
CARBIDOPA, LEVODOPA	Non_withdrawal_event	2004-2008	625	621.674	-0.10766	0.00769093	0.118549	621.664	1.00091	1.00537	1.00985	233.022	0.668788	2.68216	10.7567	627	206383	208151	205758	207524	2	205758	1766
SALBUTAMOL	Non_withdrawal_event	2009-2013	754	749.999	-0.0971672	0.00767054	0.108784	749.993	1.00272	1.00534	1.00797	149.782	0.707963	5.03399	35.7943	755	473765	476924	473011	476169	1	473011	3158
DASABUVIR	Non_withdrawal_event	2014-2018	1297	1290.15	-0.071963	0.00763444	0.0850665	1290.14	1.00379	1.00532	1.00684	164.191	1.11169	7.89933	56.1302	1298	921424	927029	920127	925731	1	920127	5604
BUDESONIDE	Non_withdrawal_event	2014-2018	1281	1274.25	-0.0724793	0.00762053	0.0855278	1274.24	1.00376	1.00531	1.00685	164.194	1.09795	7.80175	55.4373	1282	921424	927029	920143	925747	1	920143	5604
NEBIVOLOL	Non_withdrawal_event	2014-2018	1280	1273.25	-0.0725119	0.00761965	0.0855569	1273.25	1.00376	1.0053	1.00685	164.194	1.09709	7.79565	55.394	1281	921424	927029	920144	925748	1	920144	5604
FUROSEMIDE	Non_withdrawal_event	2014-2018	5074	5047.3	-0.0323612	0.00761167	0.0470309	5047.15	1.00453	1.00532	1.00611	654.419	2.90786	7.75344	20.6736	5078	921424	927029	916350	921951	4	916350	5601
VERAPAMIL	Non_withdrawal_event	2009-2013	731	727.151	-0.0988935	0.0076103	0.110273	727.146	1.0026	1.0053	1.00801	149.789	0.686306	4.88019	34.7021	732	473765	476924	473034	476192	1	473034	3158
BECLOMETASONE DIPROPIONATE, FORMOTEROL FUMARATE	Non_withdrawal_event	2014-2018	1263	1256.36	-0.0730719	0.00760445	0.0860571	1256.35	1.00373	1.00529	1.00686	164.197	1.08249	7.69197	54.6578	1264	921424	927029	920161	925765	1	920161	5604
DESOGESTREL, ETHINYLESTRADIOL	Non_withdrawal_event	2009-2013	723	719.204	-0.0995136	0.00758845	0.110807	719.199	1.00256	1.00529	1.00802	149.792	0.678774	4.8267	34.3223	724	473765	476924	473042	476200	1	473042	3158
HYDROXYCHLOROQUINE	Non_withdrawal_event	2009-2013	720	716.224	-0.0997489	0.00758013	0.111009	716.219	1.00254	1.00528	1.00803	149.793	0.675949	4.80665	34.1799	721	473765	476924	473045	476203	1	473045	3158
IMATINIB	Non_withdrawal_event	2014-2018	3675	3655.76	-0.0394549	0.00757103	0.0538326	3655.69	1.00434	1.00528	1.00623	491.476	2.4098	7.47748	23.2022	3678	921424	927029	917749	923351	3	917749	5602
IPILIMUMAB	Non_withdrawal_event	2009-2013	712	708.277	-0.100384	0.00755761	0.111555	708.272	1.00249	1.00526	1.00804	149.795	0.668417	4.75316	33.8	713	473765	476924	473053	476211	1	473053	3158
ONDANSETRON	Non_withdrawal_event	2014-2018	1198	1191.75	-0.0753242	0.00754239	0.0880647	1191.74	1.0036	1.00525	1.0069	164.209	1.02666	7.29559	51.8434	1199	921424	927029	920226	925830	1	920226	5604
OLMESARTAN	Non_withdrawal_event	2004-2008	303	301.418	-0.159532	0.00754034	0.165349	301.416	0.998774	1.00526	1.01178	116.627	0.364583	2.59803	18.5136	304	206383	208151	206080	207847	1	206080	1767
FINGOLIMOD	Non_withdrawal_event	2014-2018	5939	5908.06	-0.0293934	0.00753458	0.0439896	5907.86	1.00451	1.00527	1.00603	817.397	3.0219	7.26574	17.4695	5944	921424	927029	915485	921085	5	915485	5600
DESOGESTREL	Non_withdrawal_event	2009-2013	704	700.33	-0.101029	0.00753457	0.11211	700.325	1.00245	1.00525	1.00806	149.798	0.660885	4.69967	33.4202	705	473765	476924	473061	476219	1	473061	3158
ARIPIPRAZOLE	Non_withdrawal_event	2009-2013	2796	2781.45	-0.0464537	0.00752395	0.060497	2781.37	1.00383	1.00526	1.00669	597.108	1.75512	4.68257	12.4928	2800	473765	476924	470969	474124	4	470969	3155
PHENPROCOUMON	Non_withdrawal_event	2014-2018	1173	1166.9	-0.0762409	0.00751669	0.08888	1166.89	1.00355	1.00523	1.00692	164.213	1.00519	7.14315	50.761	1174	921424	927029	920251	925855	1	920251	5604
BUDESONIDE, FORMOTEROL	Non_withdrawal_event	2014-2018	1170	1163.92	-0.0763529	0.00751353	0.0889795	1163.91	1.00354	1.00523	1.00692	164.214	1.00262	7.12486	50.6312	1171	921424	927029	920254	925858	1	920254	5604
FLUTICASONE, SALMETEROL	Non_withdrawal_event	2009-2013	695	691.39	-0.10177	0.00750802	0.112745	691.385	1.00239	1.00523	1.00808	149.801	0.652412	4.6395	32.9929	696	473765	476924	473070	476228	1	473070	3158
TACROLIMUS	Non_withdrawal_event	2014-2018	4641	4616.92	-0.0343036	0.00750559	0.0487095	4616.79	1.00438	1.00524	1.00611	654.728	2.65836	7.08844	18.9011	4645	921424	927029	916783	922384	4	916783	5601
TELAPREVIR	Non_withdrawal_event	2014-2018	1152	1146.03	-0.0770343	0.00749424	0.0895848	1146.02	1.0035	1.00522	1.00694	164.217	0.987159	7.01511	49.8519	1153	921424	927029	920272	925876	1	920272	5604
ETHINYLESTRADIOL, GESTODENE	Non_withdrawal_event	2009-2013	690	686.423	-0.102187	0.00749297	0.113103	686.418	1.00236	1.00522	1.00809	149.802	0.647705	4.60608	32.7556	691	473765	476924	473075	476233	1	473075	3158
FLUTICASONE, SALMETEROL	Non_withdrawal_event	2014-2018	1135	1129.13	-0.0776929	0.00747546	0.0901693	1129.12	1.00346	1.0052	1.00695	164.22	0.972561	6.91146	49.116	1136	921424	927029	920289	925893	1	920289	5604
ANASTROZOLE	Non_withdrawal_event	2014-2018	1127	1121.18	-0.0780081	0.00746642	0.0904489	1121.17	1.00344	1.0052	1.00695	164.221	0.965692	6.86268	48.7696	1128	921424	927029	920297	925901	1	920297	5604
CLINDAMYCIN	Non_withdrawal_event	2014-2018	3217	3200.53	-0.0428868	0.00740339	0.0568204	3200.47	1.00409	1.00516	1.00624	491.721	2.10829	6.54233	20.3018	3220	921424	927029	918207	923809	3	918207	5602
COLECALCIFEROL, CALCIUM	Non_withdrawal_event	2004-2008	294	292.494	-0.162286	0.00739494	0.16753	292.492	0.998476	1.00516	1.01188	116.632	0.353703	2.52075	17.9647	295	206383	208151	206089	207856	1	206089	1767
RIMONABANT	Non_withdrawal_event	2004-2008	1171	1165.02	-0.0764466	0.00738351	0.0888152	1164.99	1.00179	1.00516	1.00855	465.333	0.941846	2.51648	6.72365	1175	206383	208151	205212	206976	4	205212	1764
CANDESARTAN	Non_withdrawal_event	2014-2018	2111	2100.22	-0.0548268	0.00738135	0.0682589	2100.2	1.00381	1.00514	1.00647	328.15	1.60743	6.43303	25.7454	2113	921424	927029	919313	924916	2	919313	5603
BUPIVACAINE	Non_withdrawal_event	2014-2018	1045	1039.68	-0.0814486	0.00736585	0.0934928	1039.67	1.00324	1.00513	1.00702	164.236	0.895288	6.36279	45.2202	1046	921424	927029	920379	925983	1	920379	5604
Not available	Non_withdrawal_event	2004-2008	2040	2029.61	-0.0559305	0.00736259	0.0692788	2029.51	1.00259	1.00517	1.00775	812.266	1.19402	2.51149	5.28263	2047	206383	208151	204343	206104	7	204343	1761
PRISTINAMYCIN	Non_withdrawal_event	2014-2018	1036	1030.73	-0.0818514	0.00735385	0.0938482	1030.72	1.00321	1.00512	1.00703	164.238	0.887561	6.30793	44.8307	1037	921424	927029	920388	925992	1	920388	5604
PANTOPRAZOLE	Non_withdrawal_event	2014-2018	4077	4056.33	-0.0372954	0.00733364	0.0512737	4056.23	1.00414	1.00512	1.0061	655.131	2.33373	6.22318	16.5949	4081	921424	927029	917347	922948	4	917347	5601
FLECAINIDE	Non_withdrawal_event	2014-2018	1021	1015.82	-0.0825348	0.00733336	0.0944508	1015.82	1.00317	1.0051	1.00704	164.24	0.874684	6.2165	44.1815	1022	921424	927029	920403	926007	1	920403	5604
LACTOSE	Non_withdrawal_event	2014-2018	2031	2020.71	-0.0561072	0.00732751	0.0693792	2020.69	1.00373	1.0051	1.00649	328.179	1.54634	6.1887	24.7682	2033	921424	927029	919393	924996	2	919393	5603
PROMETHAZINE	Non_withdrawal_event	2004-2008	290	288.528	-0.163553	0.00732743	0.16853	288.526	0.998338	1.00511	1.01192	116.634	0.348868	2.4864	17.7207	291	206383	208151	206093	207860	1	206093	1767
CLOZAPINE	Non_withdrawal_event	2009-2013	14569	14495.3	-0.0162112	0.00731173	0.0306418	14493	1.00455	1.00524	1.00593	3367.83	2.86945	4.32593	6.52171	14592	473765	476924	459196	462332	23	459196	3136
NILOTINIB	Non_withdrawal_event	2014-2018	2000	1989.9	-0.0566243	0.00730549	0.0698309	1989.87	1.00369	1.00509	1.00649	328.19	1.52267	6.09403	24.3896	2002	921424	927029	919424	925027	2	919424	5603
HYDROXYCARBAMIDE	Non_withdrawal_event	2014-2018	999	993.954	-0.0835653	0.00730221	0.0953585	993.948	1.00311	1.00508	1.00706	164.244	0.855798	6.0824	43.2294	1000	921424	927029	920425	926029	1	920425	5604
A/NEW CALEDONIA/20/99 (H1N1) - LIKE STRAIN (A/NEW CALEDONIA/20/99 REASS. IVR-116), A/MOSCOW/10/99 (H3N2) - LIKE STRAIN (A/PANAMA/2007/99 REASS. RESVIR-17), B/SICHUAN/379/99-LIKE STRAIN (B/JOHANNESBURG/5/99)	Non_withdrawal_event	2009-2013	1261	1254.63	-0.0734427	0.0072985	0.0858125	1254.62	1.00287	1.00509	1.00731	299.337	1.05195	4.21264	16.8699	1263	473765	476924	472504	475661	2	472504	3157
CALCIUM CHLORIDE, SODIUM CHLORIDE, GLUCOSE, SODIUM LACTATE, MAGNESIUM CHLORIDE	Non_withdrawal_event	2009-2013	631	627.814	-0.107493	0.00729741	0.117638	627.81	1.00196	1.00508	1.00821	149.821	0.592169	4.2117	29.955	632	473765	476924	473134	476292	1	473134	3158
SOTALOL	Non_withdrawal_event	2004-2008	287	285.554	-0.164521	0.00727557	0.169293	285.552	0.998232	1.00507	1.01196	116.636	0.345242	2.46064	17.5378	288	206383	208151	206096	207863	1	206096	1767
EXEMESTANE	Non_withdrawal_event	2014-2018	979	974.075	-0.0845327	0.00727268	0.0962094	974.07	1.00305	1.00506	1.00708	164.248	0.83863	5.9605	42.3639	980	921424	927029	920445	926049	1	920445	5604
PIPERACILLIN	Non_withdrawal_event	2014-2018	978	973.081	-0.0845818	0.00727117	0.0962526	973.076	1.00304	1.00506	1.00708	164.248	0.837772	5.95441	42.3206	979	921424	927029	920446	926050	1	920446	5604
ETHINYLESTRADIOL, LEVONORGESTREL	Non_withdrawal_event	2014-2018	2927	2912.28	-0.0454746	0.00727013	0.0590553	2912.24	1.00389	1.00507	1.00625	491.876	1.91753	5.95068	18.4668	2930	921424	927029	918497	924099	3	918497	5602
TETANUS VACCINES	Non_withdrawal_event	2009-2013	622	618.873	-0.10837	0.00726433	0.118384	618.869	1.00189	1.00506	1.00824	149.824	0.583699	4.15155	29.5278	623	473765	476924	473143	476301	1	473143	3158
ABIRATERONE	Non_withdrawal_event	2014-2018	1929	1919.32	-0.0578563	0.00725239	0.070905	1919.3	1.0036	1.00505	1.0065	328.215	1.46846	5.87724	23.5225	1931	921424	927029	919495	925098	2	919495	5603
DESMOPRESSIN	Non_withdrawal_event	2004-2008	285	283.571	-0.165175	0.00724039	0.169808	283.569	0.99816	1.00505	1.01198	116.637	0.342824	2.44347	17.4158	286	206383	208151	206098	207865	1	206098	1767
INGENOL MEBUTATE	Non_withdrawal_event	2014-2018	947	942.268	-0.0861451	0.00722284	0.0976253	942.263	1.00294	1.00503	1.00711	164.254	0.811163	5.76548	40.9791	948	921424	927029	920477	926081	1	920477	5604
HYOSCINE BUTYLBROMIDE	Non_withdrawal_event	2004-2008	284	282.579	-0.165505	0.00722261	0.170068	282.577	0.998123	1.00503	1.01199	116.638	0.341616	2.43489	17.3548	285	206383	208151	206099	207866	1	206099	1767
METOPROLOL	Non_withdrawal_event	2014-2018	2805	2791.02	-0.0466843	0.00720584	0.0600946	2790.98	1.0038	1.00502	1.00625	491.942	1.83731	5.7019	17.6952	2808	921424	927029	918619	924221	3	918619	5602
DALTEPARIN SODIUM	Non_withdrawal_event	2014-2018	933	928.353	-0.0868771	0.00719996	0.098267	928.348	1.0029	1.00501	1.00713	164.256	0.799146	5.68016	40.3733	934	921424	927029	920491	926095	1	920491	5604
DARUNAVIR	Non_withdrawal_event	2014-2018	925	920.401	-0.0873029	0.00718657	0.09864	920.397	1.00287	1.005	1.00714	164.257	0.79228	5.6314	40.0271	926	921424	927029	920499	926103	1	920499	5604
DOXYCYCLINE	Non_withdrawal_event	2014-2018	2764	2750.27	-0.0471091	0.00718296	0.0604588	2750.23	1.00376	1.00501	1.00625	491.964	1.81036	5.6183	17.4359	2767	921424	927029	918660	924262	3	918660	5602
DOMPERIDONE	Non_withdrawal_event	2009-2013	597	594.039	-0.110911	0.00716719	0.120542	594.035	1.00169	1.00499	1.0083	149.832	0.560172	3.98447	28.3414	598	473765	476924	473168	476326	1	473168	3158
FOLIC ACID	Non_withdrawal_event	2014-2018	904	899.528	-0.0884481	0.00715031	0.0996421	899.524	1.0028	1.00498	1.00716	164.261	0.774256	5.50343	39.1185	905	921424	927029	920520	926124	1	920520	5604
METHYLPHENIDATE	Non_withdrawal_event	2004-2008	1394	1387.12	-0.0696028	0.00713838	0.0818648	1387.07	1.00182	1.005	1.00818	581.364	0.995223	2.39781	5.77708	1399	206383	208151	204989	206752	5	204989	1763
NALOXONE, TILIDINE	Non_withdrawal_event	2004-2008	279	277.622	-0.167181	0.00713183	0.171385	277.62	0.997937	1.00497	1.01205	116.641	0.335572	2.39196	17.0499	280	206383	208151	206104	207871	1	206104	1767
ACETYLCYSTEINE	Non_withdrawal_event	2014-2018	891	886.607	-0.0891776	0.00712701	0.10028	886.603	1.00275	1.00496	1.00718	164.264	0.763099	5.42421	38.556	892	921424	927029	920533	926137	1	920533	5604
ISONIAZID	Non_withdrawal_event	2014-2018	888	883.625	-0.0893483	0.00712153	0.100429	883.621	1.00274	1.00496	1.00718	164.264	0.760525	5.40593	38.4262	889	921424	927029	920536	926140	1	920536	5604
DIENOGEST, ESTRADIOL	Non_withdrawal_event	2009-2013	585	582.119	-0.112189	0.00711762	0.121625	582.115	1.00159	1.00496	1.00833	149.835	0.54888	3.90429	27.7719	586	473765	476924	473180	476338	1	473180	3158
ESTRADIOL	Non_withdrawal_event	2009-2013	1168	1162.25	-0.0768228	0.00711645	0.0886511	1162.24	1.00257	1.00496	1.00736	299.396	0.97409	3.90118	15.6241	1170	473765	476924	472597	475754	2	472597	3157
PHENOBARBITAL	Non_withdrawal_event	2004-2008	278	276.63	-0.167522	0.00711329	0.171653	276.628	0.997899	1.00496	1.01207	116.641	0.334364	2.38338	16.9889	279	206383	208151	206105	207872	1	206105	1767
TERBINAFINE	Non_withdrawal_event	2014-2018	1750	1741.41	-0.0612962	0.00709941	0.07389	1741.39	1.00335	1.00494	1.00654	328.279	1.33184	5.33083	21.3372	1752	921424	927029	919674	925277	2	919674	5603
MEDROXYPROGESTERONE	Non_withdrawal_event	2014-2018	858	853.806	-0.0911051	0.00706468	0.101961	853.802	1.00262	1.00492	1.00722	164.269	0.734779	5.22313	37.1282	859	921424	927029	920566	926170	1	920566	5604
ABIRATERONE	Non_withdrawal_event	2009-2013	572	569.205	-0.113621	0.00706158	0.122835	569.201	1.00147	1.00492	1.00837	149.839	0.536647	3.81742	27.1551	573	473765	476924	473193	476351	1	473193	3158
A/BRISBANE/59/2007 (H1N1)-LIKE STRAIN, A/BRISBANE/10/2007 (H3N2)-LIKE STRAIN, B/FLORIDA/4/2006-LIKE STRAIN	Non_withdrawal_event	2009-2013	1142	1136.42	-0.0778429	0.00706026	0.0895041	1136.41	1.00247	1.00492	1.00737	299.413	0.952329	3.81413	15.2758	1144	473765	476924	472623	475780	2	472623	3157
PARACETAMOL	Non_withdrawal_event	2009-2013	5671	5643.37	-0.0307508	0.00704539	0.0443462	5643.04	1.00383	1.00496	1.00608	1486.48	2.04955	3.81504	7.10133	5681	473765	476924	468094	471243	10	468094	3149
SUMATRIPTAN	Non_withdrawal_event	2004-2008	273	271.673	-0.169255	0.00701852	0.173012	271.671	0.997706	1.00489	1.01213	116.644	0.328321	2.34045	16.6841	274	206383	208151	206110	207877	1	206110	1767
CLOPIDOGREL	Non_withdrawal_event	2009-2013	3928	3908.94	-0.038456	0.00701816	0.0517772	3908.78	1.00357	1.00492	1.00626	1043.42	1.79202	3.76454	7.90828	3935	473765	476924	469837	472989	7	469837	3152
ETHINYLESTRADIOL, LEVONORGESTREL	Non_withdrawal_event	2009-2013	1670	1661.92	-0.0630378	0.00699632	0.0753486	1661.89	1.00283	1.00488	1.00694	448.76	1.19835	3.72137	11.5563	1673	473765	476924	472095	475251	3	472095	3156
ETHAMBUTOL	Non_withdrawal_event	2014-2018	821	817.03	-0.0934058	0.00698886	0.103963	817.027	1.00246	1.00486	1.00727	164.276	0.703028	4.99769	35.5275	822	921424	927029	920603	926207	1	920603	5604
AMLODIPINE	Non_withdrawal_event	2009-2013	2216	2205.3	-0.0537165	0.00698439	0.0664178	2205.25	1.00309	1.00488	1.00667	597.843	1.38908	3.70666	9.89096	2220	473765	476924	471549	474704	4	471549	3155
METOCLOPRAMIDE	Non_withdrawal_event	2009-2013	1107	1101.65	-0.079274	0.00698046	0.0906979	1101.64	1.00234	1.00486	1.00739	299.435	0.923038	3.69696	14.8071	1109	473765	476924	472658	475815	2	472658	3157
RISPERIDONE	Non_withdrawal_event	2004-2008	4046	4026.51	-0.0378342	0.00696678	0.0510735	4026.12	1.00301	1.00494	1.00687	1731.35	1.40446	2.33691	3.88841	4061	206383	208151	202337	204090	15	202337	1753
BECLOMETASONE	Non_withdrawal_event	2014-2018	801	797.151	-0.0947168	0.00694496	0.105101	797.148	1.00237	1.00483	1.0073	164.28	0.685867	4.87583	34.6623	802	921424	927029	920623	926227	1	920623	5604
LACTOSE	Non_withdrawal_event	2009-2013	1629	1621.19	-0.0639894	0.00693118	0.0761276	1621.16	1.00273	1.00483	1.00694	448.798	1.1688	3.62969	11.2719	1632	473765	476924	472136	475292	3	472136	3156
FINASTERIDE	Non_withdrawal_event	2004-2008	267	265.724	-0.1714	0.00690014	0.17469	265.722	0.997463	1.00481	1.01221	116.647	0.32107	2.28895	16.3182	268	206383	208151	206116	207883	1	206116	1767
PHENYTOIN	Non_withdrawal_event	2014-2018	771	767.332	-0.0967803	0.00687484	0.106888	767.329	1.00223	1.00478	1.00734	164.285	0.660126	4.69306	33.3646	772	921424	927029	920653	926257	1	920653	5604
GOSERELIN	Non_withdrawal_event	2014-2018	762	758.387	-0.0974235	0.00685273	0.107444	758.384	1.00218	1.00477	1.00736	164.287	0.652404	4.63824	32.9753	763	921424	927029	920662	926266	1	920662	5604
MACITENTAN	Non_withdrawal_event	2014-2018	758	754.411	-0.0977132	0.00684273	0.107694	754.408	1.00216	1.00476	1.00737	164.287	0.648972	4.61387	32.8023	759	921424	927029	920666	926270	1	920666	5604
PROGUANIL HYDROCHLORIDE, ATOVAQUONE	Non_withdrawal_event	2014-2018	758	754.411	-0.0977132	0.00684273	0.107694	754.408	1.00216	1.00476	1.00737	164.287	0.648972	4.61387	32.8023	759	921424	927029	920666	926270	1	920666	5604
GLUCOSAMINE	Non_withdrawal_event	2004-2008	264	262.749	-0.172502	0.00683894	0.175549	262.748	0.997338	1.00477	1.01225	116.649	0.317445	2.2632	16.1353	265	206383	208151	206119	207886	1	206119	1767
LAMOTRIGINE	Non_withdrawal_event	2004-2008	1839	1830.32	-0.0598775	0.00682342	0.071997	1830.24	1.00193	1.00478	1.00765	813.065	1.07517	2.26181	4.75812	1846	206383	208151	204544	206305	7	204544	1761
IVABRADINE	Non_withdrawal_event	2014-2018	744	740.496	-0.0987456	0.00680691	0.108585	740.493	1.00209	1.00474	1.00739	164.29	0.636961	4.52858	32.1968	745	921424	927029	920680	926284	1	920680	5604
GALANTAMINE	Non_withdrawal_event	2004-2008	522	519.549	-0.119668	0.00678283	0.127854	519.543	0.999403	1.00473	1.01008	233.138	0.558048	2.23902	8.98344	524	206383	208151	205861	207627	2	205861	1766
FLUTICASONE	Non_withdrawal_event	2009-2013	514	511.589	-0.120674	0.00677708	0.128766	511.586	1.00089	1.00472	1.00856	149.858	0.48208	3.42992	24.4033	515	473765	476924	473251	476409	1	473251	3158
IBUPROFEN, CODEINE	Non_withdrawal_event	2009-2013	514	511.589	-0.120674	0.00677708	0.128766	511.586	1.00089	1.00472	1.00856	149.858	0.48208	3.42992	24.4033	515	473765	476924	473251	476409	1	473251	3158
DOXAZOSIN	Non_withdrawal_event	2009-2013	513	510.595	-0.120807	0.00677161	0.128877	510.593	1.00088	1.00471	1.00856	149.858	0.481139	3.42324	24.3559	514	473765	476924	473252	476410	1	473252	3158
CLOZAPINE	Non_withdrawal_event	2004-2008	6748	6716.46	-0.0278722	0.00675784	0.0409716	6715.4	1.00331	1.00485	1.0064	2979.63	1.53641	2.26471	3.33825	6774	206383	208151	199635	201377	26	199635	1742
METHYLPREDNISOLONE	Non_withdrawal_event	2009-2013	2031	2021.52	-0.0566871	0.00674754	0.0687993	2021.48	1.00276	1.00471	1.00666	598.078	1.27251	3.39588	9.0624	2035	473765	476924	471734	474889	4	471734	3155
TETRAZEPAM	Non_withdrawal_event	2004-2008	259	257.792	-0.174381	0.00673379	0.177014	257.79	0.997123	1.00469	1.01232	116.652	0.311403	2.22028	15.8305	260	206383	208151	206124	207891	1	206124	1767
LEDIPASVIR, SOFOSBUVIR	Non_withdrawal_event	2014-2018	2140	2130.04	-0.055054	0.00672667	0.0671948	2130.02	1.00309	1.00469	1.00629	492.298	1.40045	4.34696	13.4929	2143	921424	927029	919284	924886	3	919284	5602
AXITINIB	Non_withdrawal_event	2014-2018	707	703.719	-0.101624	0.0067054	0.111063	703.717	1.00188	1.00467	1.00746	164.296	0.605218	4.3032	30.5965	708	921424	927029	920717	926321	1	920717	5604
CARBAMAZEPINE	Non_withdrawal_event	2009-2013	3001	2987.08	-0.0453795	0.00670509	0.0578536	2986.99	1.00307	1.00469	1.00631	895.84	1.50264	3.34993	7.46821	3007	473765	476924	470764	473917	6	470764	3153
COBIMETINIB	Non_withdrawal_event	2014-2018	703	699.743	-0.101949	0.00669378	0.111342	699.741	1.00186	1.00466	1.00746	164.297	0.601786	4.27883	30.4235	704	921424	927029	920721	926325	1	920721	5604
PRAMIPEXOLE	Non_withdrawal_event	2004-2008	767	763.46	-0.0972597	0.00667012	0.106939	763.447	1.00021	1.00465	1.00912	349.489	0.70557	2.19463	6.82627	770	206383	208151	205616	207381	3	205616	1765
SUMATRIPTAN	Non_withdrawal_event	2014-2018	694	690.798	-0.102691	0.00666717	0.111979	690.795	1.0018	1.00464	1.00748	164.299	0.594066	4.22401	30.0342	695	921424	927029	920730	926334	1	920730	5604
SIBUTRAMINE	Non_withdrawal_event	2004-2008	509	506.66	-0.121447	0.00664218	0.129216	506.654	0.999171	1.00463	1.01012	233.153	0.544079	2.18312	8.75975	511	206383	208151	205874	207640	2	205874	1766
PYRAZINAMIDE	Non_withdrawal_event	2014-2018	683	679.864	-0.103618	0.00663368	0.112774	679.862	1.00173	1.00462	1.0075	164.301	0.584629	4.15701	29.5585	684	921424	927029	920741	926345	1	920741	5604
ITRACONAZOLE	Non_withdrawal_event	2009-2013	489	486.754	-0.124106	0.00663368	0.131632	486.752	1.0006	1.00462	1.00866	149.866	0.458564	3.26292	23.2174	490	473765	476924	473276	476434	1	473276	3158
INSULIN HUMAN	Non_withdrawal_event	2014-2018	2037	2027.67	-0.0567157	0.00662449	0.0685858	2027.65	1.00293	1.00461	1.0063	492.353	1.33284	4.13728	12.8425	2040	921424	927029	919387	924989	3	919387	5602
APOMORPHINE	Non_withdrawal_event	2009-2013	484	481.788	-0.124825	0.00660323	0.13223	481.785	1.00053	1.0046	1.00868	149.867	0.453861	3.22952	22.9802	485	473765	476924	473281	476439	1	473281	3158
PIPAMPERONE	Non_withdrawal_event	2009-2013	482	479.801	-0.125115	0.00659087	0.132472	479.799	1.00051	1.00459	1.00868	149.868	0.451979	3.21616	22.8854	483	473765	476924	473283	476441	1	473283	3158
A/HONG KONG/4801/2014 (H3N2)-LIKE STRAIN (A/HONG KONG/4801/2014, X-263B), B/BRISBANE/60/2008-LIKE STRAIN (B/BRISBANE/60/2008, WILD TYPE), A/MICHIGAN/45/2015 (H1N1)PDM09-LIKE STRAIN (A/SINGAPORE/GP1908/2015, IVR-180)	Non_withdrawal_event	2009-2013	959	954.635	-0.086194	0.00657871	0.096423	954.626	1.00168	1.00458	1.0075	299.529	0.799228	3.2017	12.826	961	473765	476924	472806	475963	2	472806	3157
ACETYLCYSTEINE	Non_withdrawal_event	2009-2013	476	473.84	-0.125999	0.00655317	0.133207	473.838	1.00043	1.00456	1.00871	149.87	0.446336	3.17609	22.6008	477	473765	476924	473289	476447	1	473289	3158
OLANZAPINE	Non_withdrawal_event	2004-2008	3247	3232.31	-0.0435145	0.00654076	0.055731	3232.08	1.0024	1.00462	1.00684	1504.71	1.2491	2.15789	3.72787	3260	206383	208151	203136	204891	13	203136	1755
EMTRICITABINE, EFAVIRENZ, TENOFOVIR DISOPROXIL FUMARATE	Non_withdrawal_event	2009-2013	470	467.88	-0.1269	0.00651451	0.133955	467.878	1.00035	1.00454	1.00873	149.872	0.440693	3.13601	22.3162	471	473765	476924	473295	476453	1	473295	3158
ATAZANAVIR	Non_withdrawal_event	2014-2018	639	636.13	-0.107567	0.00648823	0.11615	636.128	1.00144	1.00451	1.0076	164.309	0.546886	3.88903	27.6557	640	921424	927029	920785	926389	1	920785	5604
MELPERONE	Non_withdrawal_event	2004-2008	248	246.885	-0.178721	0.00648762	0.180381	246.884	0.99662	1.00452	1.01249	116.658	0.298111	2.12587	15.1598	249	206383	208151	206135	207902	1	206135	1767
A/HONG KONG/4801/2014 (H3N2)-LIKE STRAIN (A/HONG KONG/4801/2014, X-263B), B/BRISBANE/60/2008-LIKE STRAIN (B/BRISBANE/60/2008, WILD TYPE), A/CALIFORNIA/7/2009 (H1N1)PDM09-DERIVED STRAIN USED (NYMC X-181)	Non_withdrawal_event	2009-2013	929	924.833	-0.0878009	0.0064817	0.0977413	924.825	1.00152	1.00451	1.00752	299.548	0.774141	3.10134	12.4245	931	473765	476924	472836	475993	2	472836	3157
THIOCOLCHICOSIDE	Non_withdrawal_event	2014-2018	637	634.143	-0.107757	0.00648115	0.116311	634.141	1.00142	1.00451	1.00761	164.309	0.545171	3.87684	27.5692	638	921424	927029	920787	926391	1	920787	5604
ALISKIREN	Non_withdrawal_event	2004-2008	247	245.894	-0.179131	0.00646416	0.180698	245.892	0.996572	1.00451	1.0125	116.659	0.296903	2.11729	15.0989	248	206383	208151	206136	207903	1	206136	1767
Not available	Non_withdrawal_event	2009-2013	3227	3212.58	-0.0437509	0.00646066	0.0558017	3212.48	1.00289	1.00452	1.00615	1044.98	1.46981	3.08811	6.4882	3234	473765	476924	470538	473690	7	470538	3152
SOFOSBUVIR, VELPATASVIR	Non_withdrawal_event	2014-2018	628	625.197	-0.108621	0.00644869	0.117047	625.195	1.00135	1.00449	1.00763	164.31	0.537451	3.82203	27.18	629	921424	927029	920796	926400	1	920796	5604
CARVEDILOL	Non_withdrawal_event	2009-2013	460	457.946	-0.128441	0.00644785	0.135234	457.944	1.00022	1.00449	1.00878	149.875	0.431288	3.06923	21.8419	461	473765	476924	473305	476463	1	473305	3158
MERCAPTOPURINE	Non_withdrawal_event	2014-2018	619	616.251	-0.109504	0.0064153	0.117798	616.25	1.00129	1.00446	1.00765	164.312	0.529732	3.76722	26.7908	620	921424	927029	920805	926409	1	920805	5604
ARTICAINE HYDROCHLORIDE, EPINEPHRINE	Non_withdrawal_event	2009-2013	454	451.986	-0.129391	0.00640644	0.13602	451.984	1.00013	1.00446	1.00881	149.877	0.425645	3.02915	21.5573	455	473765	476924	473311	476469	1	473311	3158
PERAMPANEL	Non_withdrawal_event	2014-2018	611	608.3	-0.110306	0.00638479	0.11848	608.298	1.00122	1.00444	1.00767	164.314	0.52287	3.7185	26.4449	612	921424	927029	920813	926417	1	920813	5604
HYDROXYCHLOROQUINE	Non_withdrawal_event	2014-2018	1827	1818.94	-0.0605416	0.00638053	0.0717653	1818.92	1.00257	1.00444	1.00632	492.465	1.19505	3.70991	11.517	1830	921424	927029	919597	925199	3	919597	5602
DOXYLAMINE	Non_withdrawal_event	2009-2013	450	448.013	-0.130036	0.00637823	0.136553	448.011	1.00007	1.00444	1.00883	149.878	0.421883	3.00244	21.3676	451	473765	476924	473315	476473	1	473315	3158
PROMETHAZINE	Non_withdrawal_event	2014-2018	608	605.318	-0.110611	0.00637314	0.118739	605.316	1.0012	1.00443	1.00768	164.314	0.520297	3.70023	26.3152	609	921424	927029	920816	926420	1	920816	5604
BICALUTAMIDE	Non_withdrawal_event	2014-2018	596	593.39	-0.111854	0.00632538	0.119793	593.389	1.0011	1.0044	1.00771	164.316	0.510005	3.62715	25.7963	597	921424	927029	920828	926432	1	920828	5604
LISINOPRIL	Non_withdrawal_event	2014-2018	1190	1184.79	-0.0768247	0.00632397	0.0871125	1184.79	1.00206	1.0044	1.00675	328.479	0.904764	3.62276	14.5059	1192	921424	927029	920234	925837	2	920234	5603
PARACETAMOL	Non_withdrawal_event	2014-2018	12464	12409.5	-0.0191199	0.00632036	0.0315353	12408.8	1.00371	1.00445	1.00519	3418.37	2.37457	3.64619	5.59878	12485	921424	927029	908960	914544	21	908960	5584
ORLISTAT	Non_withdrawal_event	2009-2013	442	440.066	-0.131351	0.00632027	0.13764	440.064	0.999955	1.0044	1.00886	149.881	0.41436	2.94901	20.9882	443	473765	476924	473323	476481	1	473323	3158
CARBIDOPA, LEVODOPA	Non_withdrawal_event	2009-2013	2603	2591.72	-0.0496969	0.00626492	0.0611477	2591.66	1.00251	1.00438	1.00624	896.598	1.30209	2.9032	6.47308	2609	473765	476924	471162	474315	6	471162	3153
HYDROXYCARBAMIDE	Non_withdrawal_event	2004-2008	238	236.97	-0.182935	0.00624416	0.183634	236.969	0.996122	1.00435	1.01265	116.664	0.286029	2.04005	14.5503	239	206383	208151	206145	207912	1	206145	1767
TEICOPLANIN	Non_withdrawal_event	2014-2018	1151	1146.03	-0.0783239	0.0062419	0.0883676	1146.02	1.00192	1.00434	1.00677	328.493	0.875041	3.50388	14.0304	1153	921424	927029	920273	925876	2	920273	5603
BUPROPION	Non_withdrawal_event	2004-2008	711	707.935	-0.101791	0.00622745	0.110296	707.925	0.999553	1.00434	1.00916	349.584	0.653763	2.03385	6.32725	714	206383	208151	205672	207437	3	205672	1765
BENSERAZIDE, LEVODOPA	Non_withdrawal_event	2004-2008	474	471.957	-0.126612	0.00622525	0.13314	471.952	0.998482	1.00434	1.01023	233.193	0.50648	2.03266	8.15766	476	206383	208151	205909	207675	2	205909	1766
IBUPROFEN	Non_withdrawal_event	2014-2018	9673	9631.41	-0.0226798	0.00621571	0.0348208	9630.97	1.00351	1.00436	1.00522	2773.76	2.16545	3.48732	5.61611	9690	921424	927029	911751	917339	17	911751	5588
DEXAMETHASONE	Non_withdrawal_event	2009-2013	2135	2125.83	-0.0556422	0.00621158	0.0667497	2125.78	1.00227	1.00434	1.00641	747.67	1.18651	2.85554	6.87236	2140	473765	476924	471630	474784	5	471630	3154
DOXAZOSIN	Non_withdrawal_event	2014-2018	1134	1129.13	-0.0790021	0.00620436	0.0889342	1129.13	1.00186	1.00432	1.00678	328.499	0.862085	3.45207	13.8232	1136	921424	927029	920290	925893	2	920290	5603
PREDNISONE	Non_withdrawal_event	2009-2013	2977	2964.23	-0.0460976	0.00619841	0.0575508	2964.15	1.00257	1.00433	1.0061	1045.53	1.35513	2.84736	5.98277	2984	473765	476924	470788	473940	7	470788	3152
GLECAPREVIR, PIBRENTASVIR	Non_withdrawal_event	2014-2018	566	563.572	-0.115137	0.00619713	0.12257	563.57	1.00084	1.00431	1.0078	164.322	0.484275	3.44447	24.4992	567	921424	927029	920858	926462	1	920858	5604
DICLOFENAC SODIUM, MISOPROSTOL	Non_withdrawal_event	2004-2008	236	234.987	-0.183811	0.006193	0.184308	234.986	0.996018	1.00432	1.01268	116.665	0.283613	2.02289	14.4284	237	206383	208151	206147	207914	1	206147	1767
DIENOGEST, ETHINYLESTRADIOL	Non_withdrawal_event	2009-2013	422	420.198	-0.134806	0.00616578	0.140485	420.197	0.999638	1.00429	1.00897	149.887	0.395552	2.81546	20.0398	423	473765	476924	473343	476501	1	473343	3158
EMTRICITABINE, TENOFOVIR DISOPROXIL	Non_withdrawal_event	2014-2018	1671	1663.88	-0.0638532	0.00615965	0.0744917	1663.87	1.00225	1.00429	1.00633	492.549	1.09273	3.39256	10.5327	1674	921424	927029	919753	925355	3	919753	5602
NOMEGESTROL ACETATE, ESTRADIOL	Non_withdrawal_event	2014-2018	554	551.644	-0.116526	0.00614194	0.123741	551.643	1.00073	1.00427	1.00783	164.324	0.473984	3.37139	23.9803	555	921424	927029	920870	926474	1	920870	5604
TORASEMIDE	Non_withdrawal_event	2004-2008	234	233.004	-0.184699	0.00614097	0.18499	233.003	0.995911	1.00428	1.01272	116.666	0.281197	2.00572	14.3065	235	206383	208151	206149	207916	1	206149	1767
SIROLIMUS	Non_withdrawal_event	2009-2013	418	416.225	-0.135527	0.00613311	0.141077	416.223	0.999571	1.00427	1.00899	149.888	0.391791	2.78874	19.8501	419	473765	476924	473347	476505	1	473347	3158
PROGESTERONE	Non_withdrawal_event	2014-2018	1096	1091.36	-0.0805764	0.00611624	0.0902464	1091.36	1.00172	1.00426	1.0068	328.513	0.833127	3.33625	13.36	1098	921424	927029	920328	925931	2	920328	5603
HYDROCORTISONE	Non_withdrawal_event	2009-2013	415	413.245	-0.136076	0.0061082	0.141527	413.243	0.99952	1.00425	1.00901	149.889	0.38897	2.76871	19.7079	416	473765	476924	473350	476508	1	473350	3158
ROTIGOTINE	Non_withdrawal_event	2014-2018	1092	1087.39	-0.080747	0.00610661	0.0903883	1087.38	1.0017	1.00425	1.0068	328.514	0.830079	3.32406	13.3112	1094	921424	927029	920332	925935	2	920332	5603
HYDROCHLOROTHIAZIDE, LOSARTAN	Non_withdrawal_event	2004-2008	232	231.021	-0.185599	0.00608805	0.18568	231.02	0.995803	1.00424	1.01275	116.667	0.278781	1.98856	14.1845	233	206383	208151	206151	207918	1	206151	1767
LEVOTHYROXINE	Non_withdrawal_event	2004-2008	694	691.08	-0.103279	0.00607897	0.111391	691.07	0.999334	1.00424	1.00917	349.613	0.638042	1.98505	6.17582	697	206383	208151	205689	207454	3	205689	1765
CARBIMAZOLE	Non_withdrawal_event	2009-2013	409	407.284	-0.13719	0.00605728	0.142441	407.283	0.999416	1.00422	1.00904	149.891	0.383328	2.72865	19.4234	410	473765	476924	473356	476514	1	473356	3158
CARBIDOPA, ENTACAPONE, LEVODOPA	Non_withdrawal_event	2014-2018	533	530.771	-0.119072	0.00603941	0.125883	530.77	1.00052	1.0042	1.0079	164.327	0.455975	3.24352	23.0724	534	921424	927029	920891	926495	1	920891	5604
LAMIVUDINE	Non_withdrawal_event	2009-2013	405	403.311	-0.137948	0.00602249	0.143061	403.309	0.999344	1.00419	1.00906	149.892	0.379567	2.70194	19.2337	406	473765	476924	473360	476518	1	473360	3158
MICONAZOLE	Non_withdrawal_event	2014-2018	529	526.796	-0.119574	0.00601896	0.126305	526.794	1.00047	1.00419	1.00791	164.328	0.452545	3.21917	22.8995	530	921424	927029	920895	926499	1	920895	5604
CAPSAICIN	Non_withdrawal_event	2014-2018	527	524.808	-0.119828	0.00600861	0.126517	524.806	1.00045	1.00418	1.00792	164.329	0.45083	3.20699	22.813	528	921424	927029	920897	926501	1	920897	5604
DRONABINOL, CANNABIDIOL	Non_withdrawal_event	2014-2018	523	520.832	-0.120339	0.00598769	0.126946	520.831	1.00041	1.00417	1.00794	164.329	0.4474	3.18264	22.6401	524	921424	927029	920901	926505	1	920901	5604
TADALAFIL	Non_withdrawal_event	2014-2018	1043	1038.68	-0.0829182	0.00598264	0.0921908	1038.68	1.00149	1.00416	1.00684	328.532	0.792743	3.17473	12.714	1045	921424	927029	920381	925984	2	920381	5603
LEVETIRACETAM	Non_withdrawal_event	2004-2008	1137	1132.3	-0.079119	0.00597332	0.0885955	1132.27	1.0003	1.00417	1.00806	582.093	0.810439	1.9533	4.70778	1142	206383	208151	205246	207009	5	205246	1763
ISOTRETINOIN	Non_withdrawal_event	2009-2013	1583	1576.49	-0.0660112	0.00594501	0.076127	1576.47	1.00165	1.00414	1.00664	598.646	0.990607	2.6443	7.05863	1587	473765	476924	472182	475337	4	472182	3155
PREDNISONE	Non_withdrawal_event	2014-2018	5651	5627.77	-0.0319202	0.00594321	0.0433095	5627.62	1.00299	1.00415	1.00532	1800.77	1.73587	3.1381	5.67306	5662	921424	927029	915773	921367	11	915773	5594
LEVETIRACETAM	Non_withdrawal_event	2009-2013	3148	3135.1	-0.044918	0.00592516	0.055876	3135.01	1.00236	1.00414	1.00593	1194.84	1.31527	2.63467	5.2776	3156	473765	476924	470617	473768	8	470617	3151
CLOZAPINE	Non_withdrawal_event	2014-2018	18582	18506.4	-0.0149395	0.00587934	0.026547	18504.9	1.0035	1.00417	1.00483	5999.49	2.24097	3.09726	4.28076	18619	921424	927029	902842	908410	37	902842	5568
ANASTROZOLE	Non_withdrawal_event	2009-2013	777	773.84	-0.0973719	0.00587524	0.105508	773.835	1.00051	1.00409	1.00768	299.644	0.647082	2.59308	10.3913	779	473765	476924	472988	476145	2	472988	3157
LITHIUM	Non_withdrawal_event	2004-2008	1114	1109.5	-0.0801361	0.00584292	0.0893009	1109.47	1.00013	1.00408	1.00805	582.158	0.793924	1.91357	4.61221	1119	206383	208151	205269	207032	5	205269	1763
INDOMETACIN	Non_withdrawal_event	2009-2013	384	382.45	-0.142122	0.00582802	0.146468	382.449	0.998946	1.00406	1.00919	149.899	0.359822	2.56173	18.238	385	473765	476924	473381	476539	1	473381	3158
AGOMELATINE	Non_withdrawal_event	2009-2013	3441	3427.15	-0.0427933	0.00581845	0.0536139	3427.05	1.00234	1.00407	1.0058	1343.78	1.32998	2.56068	4.93023	3450	473765	476924	470324	473474	9	470324	3150
GINKGO BILOBA	Non_withdrawal_event	2014-2018	492	490.019	-0.124518	0.00581404	0.130439	490.018	1.00005	1.00404	1.00805	164.335	0.420817	2.99389	21.2999	493	921424	927029	920932	926536	1	920932	5604
FLUDARABINE	Non_withdrawal_event	2004-2008	663	660.343	-0.106144	0.00578867	0.113486	660.335	0.998905	1.00404	1.00919	349.666	0.60938	1.8961	5.89974	666	206383	208151	205720	207485	3	205720	1765
ESTRIOL	Non_withdrawal_event	2014-2018	486	484.056	-0.125373	0.00577788	0.131152	484.054	0.999979	1.00402	1.00808	164.336	0.415672	2.95736	21.0406	487	921424	927029	920938	926542	1	920938	5604
LANSOPRAZOLE	Non_withdrawal_event	2014-2018	1935	1927.28	-0.059238	0.00576856	0.0693236	1927.26	1.00198	1.00402	1.00606	656.661	1.10445	2.94673	7.862	1939	921424	927029	919489	925090	4	919489	5601
ENALAPRIL, HYDROCHLOROTHIAZIDE	Non_withdrawal_event	2014-2018	484	482.068	-0.125662	0.00576563	0.131393	482.067	0.999954	1.00401	1.00808	164.336	0.413957	2.94518	20.9541	485	921424	927029	920940	926544	1	920940	5604
MEMANTINE	Non_withdrawal_event	2009-2013	752	749.006	-0.0992275	0.00575207	0.106997	749.001	1.00031	1.004	1.00771	299.66	0.626192	2.50951	10.0571	754	473765	476924	473013	476170	2	473013	3157
RASAGILINE	Non_withdrawal_event	2009-2013	751	748.012	-0.0993037	0.00574697	0.107058	748.008	1.0003	1.004	1.00772	299.66	0.625356	2.50617	10.0437	753	473765	476924	473014	476171	2	473014	3157
NICARDIPINE	Non_withdrawal_event	2014-2018	478	476.104	-0.12654	0.00572825	0.132123	476.103	0.999878	1.00398	1.00811	164.337	0.408812	2.90865	20.6947	479	921424	927029	920946	926550	1	920946	5604
MELPHALAN	Non_withdrawal_event	2014-2018	943	939.286	-0.0878792	0.00568971	0.0962805	939.283	1.00101	1.00396	1.00691	328.567	0.716558	2.87004	11.4954	945	921424	927029	920481	926084	2	920481	5603
APOMORPHINE	Non_withdrawal_event	2014-2018	1409	1403.46	-0.0706475	0.0056788	0.0800117	1403.45	1.00153	1.00395	1.00638	492.689	0.920961	2.85981	8.88044	1412	921424	927029	920015	925617	3	920015	5602
PROPOFOL	Non_withdrawal_event	2009-2013	1825	1817.88	-0.0613201	0.00563903	0.0710592	1817.85	1.00152	1.00393	1.00635	748.161	1.01339	2.43931	5.87166	1830	473765	476924	471940	475094	5	471940	3154
ANASTROZOLE	Non_withdrawal_event	2004-2008	432	430.314	-0.133656	0.00563608	0.13843	430.31	0.997509	1.00393	1.01039	233.24	0.461377	1.85217	7.43542	434	206383	208151	205951	207717	2	205951	1766
ACICLOVIR	Non_withdrawal_event	2004-2008	432	430.314	-0.133656	0.00563608	0.13843	430.31	0.997509	1.00393	1.01039	233.24	0.461377	1.85217	7.43542	434	206383	208151	205951	207717	2	205951	1766
DEXAMETHASONE	Non_withdrawal_event	2004-2008	646	643.488	-0.107807	0.00561768	0.114695	643.48	0.998652	1.00392	1.00921	349.695	0.593666	1.84733	5.74837	649	206383	208151	205737	207502	3	205737	1765
CHLORPROMAZINE	Non_withdrawal_event	2014-2018	454	452.249	-0.130229	0.0055689	0.135183	452.248	0.999551	1.00387	1.00822	164.342	0.388234	2.76254	19.6573	455	921424	927029	920970	926574	1	920970	5604
PROPOFOL	Non_withdrawal_event	2014-2018	2707	2696.6	-0.049312	0.00555411	0.0593826	2696.57	1.00209	1.00387	1.00566	984.515	1.23365	2.74958	6.12829	2713	921424	927029	918717	924316	6	918717	5599
DONEPEZIL	Non_withdrawal_event	2014-2018	900	896.546	-0.0902703	0.00554378	0.0982375	896.543	1.00077	1.00386	1.00695	328.583	0.683803	2.73904	10.9715	902	921424	927029	920524	926127	2	920524	5603
LOXAPINE	Non_withdrawal_event	2014-2018	886	882.631	-0.0910872	0.00549321	0.098904	882.628	1.00068	1.00382	1.00697	328.588	0.67314	2.69639	10.8009	888	921424	927029	920538	926141	2	920538	5603
IPRATROPIUM	Non_withdrawal_event	2014-2018	440	438.334	-0.132523	0.00546794	0.137078	438.333	0.999344	1.0038	1.00828	164.344	0.376231	2.67731	19.0521	441	921424	927029	920984	926588	1	920984	5604
KETAMINE	Non_withdrawal_event	2009-2013	345	343.708	-0.150896	0.00540424	0.153569	343.707	0.998078	1.00376	1.00948	149.911	0.323158	2.30136	16.3891	346	473765	476924	473420	476578	1	473420	3158
SUMATRIPTAN	Non_withdrawal_event	2009-2013	345	343.708	-0.150896	0.00540424	0.153569	343.707	0.998078	1.00376	1.00948	149.911	0.323158	2.30136	16.3891	346	473765	476924	473420	476578	1	473420	3158
DACLIZUMAB	Non_withdrawal_event	2014-2018	431	429.388	-0.134058	0.00539958	0.138343	429.387	0.999204	1.00376	1.00833	164.346	0.368514	2.62252	18.6631	432	921424	927029	920993	926597	1	920993	5604
CARBIDOPA, LEVODOPA	Non_withdrawal_event	2014-2018	3012	3000.75	-0.0465891	0.00539941	0.0564553	3000.71	1.00203	1.00376	1.0055	1148.43	1.24868	2.62272	5.50874	3019	921424	927029	918412	924010	7	918412	5598
DROSPIRENONE, ETHINYLESTRADIOL	Non_withdrawal_event	2009-2013	2062	2054.3	-0.0575563	0.0053946	0.0669833	2054.27	1.00142	1.00376	1.00611	897.627	1.03004	2.29717	5.12309	2068	473765	476924	471703	474856	6	471703	3153
ISOTRETINOIN	Non_withdrawal_event	2014-2018	2567	2557.44	-0.0509766	0.00538008	0.0606426	2557.42	1.00187	1.00375	1.00563	984.665	1.16961	2.60698	5.81074	2573	921424	927029	918857	924456	6	918857	5599
RITONAVIR	Non_withdrawal_event	2014-2018	1271	1266.3	-0.0750727	0.00534594	0.0835548	1266.29	1.00104	1.00372	1.00641	492.763	0.830528	2.57933	8.01052	1274	921424	927029	920153	925755	3	920153	5602
DONEPEZIL	Non_withdrawal_event	2004-2008	1029	1025.22	-0.0842022	0.00531056	0.092094	1025.2	0.999434	1.00371	1.008	582.399	0.732924	1.76683	4.25922	1034	206383	208151	205354	207117	5	205354	1763
METOPROLOL	Non_withdrawal_event	2004-2008	1231	1226.49	-0.0764433	0.00528946	0.0847407	1226.47	0.999779	1.0037	1.00763	698.588	0.789032	1.76213	3.93531	1237	206383	208151	205152	206914	6	205152	1762
DESOGESTREL	Non_withdrawal_event	2014-2018	1654	1647.98	-0.0651132	0.00526293	0.0739409	1647.96	1.00128	1.00366	1.00605	656.861	0.943613	2.51804	6.71939	1658	921424	927029	919770	925371	4	919770	5601
BOSUTINIB	Non_withdrawal_event	2014-2018	414	412.491	-0.137097	0.00526236	0.140841	412.49	0.998923	1.00366	1.00842	164.349	0.353939	2.51903	17.9283	415	921424	927029	921010	926614	1	921010	5604
PIOGLITAZONE	Non_withdrawal_event	2014-2018	409	407.521	-0.138028	0.00521984	0.141604	407.52	0.998836	1.00363	1.00845	164.35	0.349653	2.4886	17.7122	410	921424	927029	921015	926619	1	921015	5604
BOCEPREVIR	Non_withdrawal_event	2009-2013	655	652.648	-0.107442	0.00518533	0.113526	652.645	0.99937	1.00361	1.00786	299.721	0.545159	2.18536	8.7604	657	473765	476924	473110	476267	2	473110	3157
DESMOPRESSIN	Non_withdrawal_event	2014-2018	404	402.551	-0.138976	0.00517626	0.14238	402.551	0.998747	1.0036	1.00848	164.35	0.345366	2.45816	17.4961	405	921424	927029	921020	926624	1	921020	5604
DIOSMIN, HESPERIDIN	Non_withdrawal_event	2014-2018	402	400.563	-0.139361	0.00515853	0.142695	400.563	0.99871	1.00359	1.00849	164.351	0.343652	2.44599	17.4097	403	921424	927029	921022	926626	1	921022	5604
OMEPRAZOLE	Non_withdrawal_event	2014-2018	4388	4372.4	-0.0378698	0.00513663	0.0475029	4372.33	1.00209	1.00358	1.00508	1803.25	1.34582	2.43338	4.39979	4399	921424	927029	917036	922630	11	917036	5594
BISACODYL	Non_withdrawal_event	2014-2018	392	390.624	-0.141329	0.00506716	0.144302	390.623	0.998523	1.00352	1.00855	164.353	0.335079	2.38512	16.9774	393	921424	927029	921032	926636	1	921032	5604
CYPROTERONE	Non_withdrawal_event	2014-2018	781	778.266	-0.0979215	0.00505629	0.104438	778.264	0.999962	1.00352	1.00708	328.625	0.593174	2.37657	9.5218	783	921424	927029	920643	926246	2	920643	5603
BETAMETHASONE	Non_withdrawal_event	2009-2013	636	633.774	-0.109275	0.00505412	0.114969	633.771	0.999154	1.00352	1.0079	299.733	0.529291	2.12189	8.50648	638	473765	476924	473129	476286	2	473129	3157
TRIMETHOPRIM	Non_withdrawal_event	2014-2018	1161	1156.96	-0.0791715	0.00502404	0.0868005	1156.96	1.00056	1.00349	1.00643	492.822	0.758462	2.35582	7.31729	1164	921424	927029	920263	925865	3	920263	5602
VALERIANA OFFICINALIS L. RADIX	Non_withdrawal_event	2014-2018	384	382.672	-0.14296	0.00499065	0.145631	382.672	0.998367	1.00347	1.0086	164.354	0.32822	2.33642	16.6317	385	921424	927029	921040	926644	1	921040	5604
ULIPRISTAL	Non_withdrawal_event	2009-2013	313	311.92	-0.159331	0.0049779	0.160319	311.919	0.997206	1.00346	1.00976	149.921	0.293079	2.08776	14.8722	314	473765	476924	473452	476610	1	473452	3158
RANITIDINE	Non_withdrawal_event	2014-2018	1131	1127.14	-0.0803956	0.0049254	0.0877632	1127.14	1.00042	1.00343	1.00644	492.838	0.738811	2.29487	7.12826	1134	921424	927029	920293	925895	3	920293	5602
SIMEPREVIR	Non_withdrawal_event	2014-2018	750	747.453	-0.100218	0.00490395	0.106282	747.451	0.99971	1.00341	1.00712	328.636	0.569568	2.28216	9.14421	752	921424	927029	920674	926277	2	920674	5603
BENDROFLUMETHIAZIDE	Non_withdrawal_event	2014-2018	375	373.727	-0.144859	0.00490068	0.147174	373.726	0.998182	1.00341	1.00866	164.356	0.320505	2.28164	16.2427	376	921424	927029	921049	926653	1	921049	5604
CHLORMADINONE, ETHINYLESTRADIOL	Non_withdrawal_event	2014-2018	374	372.733	-0.145074	0.00489042	0.147349	372.732	0.998161	1.0034	1.00867	164.356	0.319648	2.27555	16.1995	375	921424	927029	921050	926654	1	921050	5604
EPINEPHRINE	Non_withdrawal_event	2004-2008	193	192.352	-0.205962	0.00483799	0.201103	192.352	0.993251	1.00337	1.01359	116.689	0.231676	1.65396	11.8079	194	206383	208151	206190	207957	1	206190	1767
HALOPERIDOL	Non_withdrawal_event	2014-2018	2187	2179.74	-0.0563106	0.00479561	0.0646175	2179.72	1.00114	1.00334	1.00555	985.073	0.9959	2.22014	4.94932	2193	921424	927029	919237	924836	6	919237	5599
BRIVARACETAM	Non_withdrawal_event	2014-2018	365	363.787	-0.147053	0.00479553	0.148953	363.787	0.997967	1.00334	1.00873	164.357	0.311932	2.22077	15.8105	366	921424	927029	921059	926663	1	921059	5604
PHLOROGLUCINOL	Non_withdrawal_event	2014-2018	365	363.787	-0.147053	0.00479553	0.148953	363.787	0.997967	1.00334	1.00873	164.357	0.311932	2.22077	15.8105	366	921424	927029	921059	926663	1	921059	5604
BUPROPION	Non_withdrawal_event	2009-2013	901	898.012	-0.0909706	0.00478943	0.0974325	898.007	0.999559	1.00333	1.00712	449.49	0.644927	2.00449	6.23014	904	473765	476924	472864	476020	3	472864	3156
DESLORATADINE	Non_withdrawal_event	2014-2018	1076	1072.48	-0.0827762	0.00473031	0.0896267	1072.47	1.00013	1.00329	1.00646	492.868	0.702787	2.18314	6.78173	1079	921424	927029	920348	925950	3	920348	5602
IVERMECTIN	Non_withdrawal_event	2014-2018	355	353.848	-0.149342	0.00468447	0.150804	353.847	0.99774	1.00326	1.00881	164.359	0.30336	2.1599	15.3784	356	921424	927029	921069	926673	1	921069	5604
CABERGOLINE	Non_withdrawal_event	2009-2013	291	290.066	-0.165948	0.00463058	0.165564	290.065	0.996496	1.00322	1.00999	149.928	0.272402	1.94093	13.8295	292	473765	476924	473474	476632	1	473474	3158
VALPROIC ACID	Non_withdrawal_event	2004-2008	2434	2426.22	-0.0532707	0.00462047	0.0613576	2426.12	1.00032	1.00325	1.00618	1510.73	0.932276	1.61114	2.78433	2447	206383	208151	203949	205704	13	203949	1755
CASPOFUNGIN	Non_withdrawal_event	2004-2008	187	186.403	-0.209673	0.00459964	0.203871	186.403	0.992765	1.0032	1.01375	116.693	0.22443	1.6025	11.4423	188	206383	208151	206196	207963	1	206196	1767
RIVASTIGMINE	Non_withdrawal_event	2014-2018	1386	1381.6	-0.0723753	0.00459001	0.0795289	1381.59	1.00036	1.00319	1.00603	657.053	0.790307	2.10942	5.63028	1390	921424	927029	920038	925639	4	920038	5601
XYLOMETAZOLINE	Non_withdrawal_event	2009-2013	287	286.092	-0.167235	0.00456173	0.166579	286.092	0.996355	1.00317	1.01004	149.93	0.268643	1.91423	13.64	288	473765	476924	473478	476636	1	473478	3158
GINKGO BILOBA	Non_withdrawal_event	2004-2008	186	185.412	-0.210309	0.00455843	0.204344	185.411	0.992681	1.00318	1.01378	116.693	0.223223	1.59392	11.3814	187	206383	208151	206197	207964	1	206197	1767
Not available	Non_withdrawal_event	2014-2018	4462	4447.94	-0.038094	0.00455162	0.0465677	4447.88	1.00158	1.00318	1.00477	2131.71	1.21367	2.09316	3.60996	4475	921424	927029	916962	922554	13	916962	5592
CLOBAZAM	Non_withdrawal_event	2009-2013	286	285.099	-0.167561	0.00454422	0.166836	285.098	0.996319	1.00316	1.01005	149.93	0.267703	1.90756	13.5926	287	473765	476924	473479	476637	1	473479	3158
IBUPROFEN, CODEINE	Non_withdrawal_event	2014-2018	1027	1023.77	-0.0850623	0.00453893	0.0914055	1023.77	0.999847	1.00316	1.00648	492.894	0.670697	2.08361	6.47304	1030	921424	927029	920397	925999	3	920397	5602
HYDROXOCOBALAMIN	Non_withdrawal_event	2014-2018	341	339.932	-0.15272	0.00451807	0.153525	339.932	0.997399	1.00314	1.00892	164.362	0.291359	2.07469	14.7733	342	921424	927029	921083	926687	1	921083	5604
PIPAMPERONE	Non_withdrawal_event	2004-2008	369	367.849	-0.146501	0.00450187	0.147897	367.847	0.995638	1.00314	1.01069	233.311	0.393757	1.58158	6.35261	371	206383	208151	206014	207780	2	206014	1766
BENSERAZIDE, LEVODOPA	Non_withdrawal_event	2014-2018	1017	1013.83	-0.0855498	0.00449761	0.0917835	1013.83	0.999786	1.00313	1.00648	492.899	0.664148	2.0633	6.41004	1020	921424	927029	920407	926009	3	920407	5602
CYCLIZINE	Non_withdrawal_event	2014-2018	339	337.944	-0.153221	0.00449318	0.153927	337.944	0.997348	1.00313	1.00894	164.362	0.289645	2.06252	14.6869	340	921424	927029	921085	926689	1	921085	5604
THEOPHYLLINE	Non_withdrawal_event	2004-2008	184	183.429	-0.211598	0.00447467	0.205302	183.428	0.99251	1.00312	1.01384	116.694	0.220808	1.57677	11.2596	185	206383	208151	206199	207966	1	206199	1767
DEXTROPROPOXYPHENE, PARACETAMOL	Non_withdrawal_event	2004-2008	367	365.866	-0.146964	0.00445951	0.148234	365.864	0.995568	1.00311	1.0107	233.314	0.391611	1.57299	6.31825	369	206383	208151	206016	207782	2	206016	1766
PEGVISOMANT	Non_withdrawal_event	2004-2008	182	181.446	-0.21291	0.00438908	0.206275	181.445	0.992336	1.00306	1.0139	116.696	0.218393	1.55961	11.1377	183	206383	208151	206201	207968	1	206201	1767
MICRONISED PURIFIED FLAVONOIC FRACTION	Non_withdrawal_event	2014-2018	330	328.999	-0.155529	0.00437746	0.155778	328.998	0.997112	1.00304	1.00901	164.364	0.28193	2.00774	14.298	331	921424	927029	921094	926698	1	921094	5604
B/MASSACHUSETTS/2/2012 -DERIVED STRAIN USED (NYMC BX-51B), A/VICTORIA/361/2011 (H3N2)-LIKE STRAIN USED (NYMC X-223A) DERIVED FROM A/TEXAS/50/2012, A/CALIFORNIA/7/2009 (H1N1)PDM09-DERIVED STRAIN USED (NYMC X-181)	Non_withdrawal_event	2009-2013	547	545.364	-0.119148	0.00431849	0.122652	545.362	0.997938	1.003	1.0081	299.79	0.454977	1.82461	7.31732	549	473765	476924	473218	476375	2	473218	3157
GLUCOSE	Non_withdrawal_event	2009-2013	270	269.205	-0.173032	0.00424644	0.171131	269.205	0.99571	1.00295	1.01025	149.935	0.252667	1.80078	12.8343	271	473765	476924	473495	476653	1	473495	3158
PYRIDOXINE	Non_withdrawal_event	2014-2018	318	317.071	-0.158764	0.004213	0.158363	317.071	0.996775	1.00293	1.00912	164.366	0.271644	1.93471	13.7794	319	921424	927029	921106	926710	1	921106	5604
PROMAZINE	Non_withdrawal_event	2014-2018	317	316.077	-0.159042	0.00419874	0.158585	316.077	0.996746	1.00292	1.00913	164.366	0.270787	1.92862	13.7362	318	921424	927029	921107	926711	1	921107	5604
CYAMEMAZINE	Non_withdrawal_event	2004-2008	354	352.976	-0.150077	0.00417257	0.150493	352.974	0.995095	1.00291	1.01078	233.328	0.377663	1.51717	6.0949	356	206383	208151	206029	207795	2	206029	1766
FORMOTEROL	Non_withdrawal_event	2004-2008	177	176.488	-0.216289	0.00416668	0.208775	176.488	0.991883	1.0029	1.01405	116.698	0.212356	1.51673	10.8331	178	206383	208151	206206	207973	1	206206	1767
XYLOMETAZOLINE	Non_withdrawal_event	2014-2018	624	622.215	-0.111316	0.00412935	0.115074	622.214	0.99843	1.00287	1.00733	328.681	0.473639	1.8985	7.60978	626	921424	927029	920800	926403	2	920800	5603
PHLOROGLUCINOL, TRIMETHYLPHLOROGLUCINOL	Non_withdrawal_event	2014-2018	312	311.108	-0.160453	0.00412605	0.159709	311.107	0.996597	1.00287	1.00918	164.367	0.266501	1.89819	13.5201	313	921424	927029	921112	926716	1	921112	5604
CEFIXIME	Non_withdrawal_event	2004-2008	176	175.497	-0.216983	0.0041207	0.209287	175.496	0.991789	1.00287	1.01408	116.699	0.211148	1.50815	10.7722	177	206383	208151	206207	207974	1	206207	1767
ASCORBIC ACID	Non_withdrawal_event	2014-2018	311	310.114	-0.160739	0.00411123	0.159937	310.113	0.996567	1.00286	1.00919	164.367	0.265644	1.89211	13.4769	312	921424	927029	921113	926717	1	921113	5604
OXYTOCIN	Non_withdrawal_event	2009-2013	262	261.258	-0.17596	0.00408397	0.173417	261.258	0.995378	1.00284	1.01036	149.938	0.245149	1.74739	12.4552	263	473765	476924	473503	476661	1	473503	3158
CYPROTERONE, ETHINYLESTRADIOL	Non_withdrawal_event	2009-2013	1308	1304.3	-0.0751757	0.00408183	0.0811921	1304.29	0.999486	1.00284	1.00621	748.981	0.725167	1.74637	4.20568	1313	473765	476924	472457	475611	5	472457	3154
METOCLOPRAMIDE	Non_withdrawal_event	2014-2018	1539	1534.66	-0.0689219	0.00406845	0.0752338	1534.66	0.999978	1.00283	1.00569	821.326	0.778513	1.8738	4.51004	1544	921424	927029	919885	925485	5	919885	5600
METHYLDOPA	Non_withdrawal_event	2014-2018	304	303.156	-0.162785	0.00400478	0.161562	303.156	0.996349	1.00279	1.00926	164.368	0.259644	1.8495	13.1744	305	921424	927029	921120	926724	1	921120	5604
HYDROXYZINE	Non_withdrawal_event	2004-2008	346	345.044	-0.152083	0.00398531	0.151941	345.043	0.994787	1.00277	1.01083	233.337	0.369081	1.48283	5.95747	348	206383	208151	206037	207803	2	206037	1766
CABERGOLINE	Non_withdrawal_event	2014-2018	302	301.168	-0.163383	0.00397346	0.162036	301.168	0.996285	1.00276	1.00928	164.369	0.25793	1.83733	13.088	303	921424	927029	921122	926726	1	921122	5604
DOMPERIDONE	Non_withdrawal_event	2014-2018	603	601.342	-0.113509	0.00396886	0.11679	601.341	0.998165	1.00276	1.00737	328.689	0.457654	1.83456	7.35408	605	921424	927029	920821	926424	2	920821	5603
LAMOTRIGINE	Non_withdrawal_event	2009-2013	2558	2550.99	-0.0524987	0.00395805	0.0593167	2550.95	1.00033	1.00276	1.0052	1496.37	0.917769	1.70947	3.18412	2568	473765	476924	471207	474356	10	471207	3149
BIOFLAVONOIDS	Non_withdrawal_event	2014-2018	301	300.174	-0.163684	0.00395765	0.162275	300.174	0.996253	1.00275	1.00929	164.369	0.257073	1.83125	13.0448	302	921424	927029	921123	926727	1	921123	5604
FERROUS FUMARATE	Non_withdrawal_event	2014-2018	300	299.18	-0.163987	0.00394173	0.162515	299.18	0.996221	1.00274	1.0093	164.369	0.256216	1.82516	13.0016	301	921424	927029	921124	926728	1	921124	5604
ETHINYLESTRADIOL, GESTODENE	Non_withdrawal_event	2014-2018	596	594.384	-0.114266	0.00391285	0.117381	594.383	0.998072	1.00272	1.00739	328.691	0.452325	1.81325	7.26885	598	921424	927029	920828	926431	2	920828	5603
PERAZINE	Non_withdrawal_event	2004-2008	169	168.556	-0.222018	0.00378364	0.212989	168.556	0.991102	1.00264	1.0143	116.703	0.202697	1.44812	10.3458	170	206383	208151	206214	207981	1	206214	1767
NORETHISTERONE	Non_withdrawal_event	2014-2018	290	289.241	-0.167104	0.00377652	0.164979	289.24	0.995883	1.00263	1.00942	164.371	0.247645	1.7643	12.5695	291	921424	927029	921134	926738	1	921134	5604
GOSERELIN	Non_withdrawal_event	2009-2013	248	247.351	-0.181434	0.00377452	0.177668	247.35	0.994746	1.00263	1.01057	149.942	0.231994	1.65397	11.7918	249	473765	476924	473517	476675	1	473517	3158
B/BRISBANE/60/2008-LIKE VIRUS, A/CALIFORNIA/7/2009 (H1N1)V-LIKE VIRUS, A/PERTH/16/2009 (H3N2) - LIKE STRAIN (A/VICTORIA/210/2009 REASS. NYMC X-187)	Non_withdrawal_event	2009-2013	495	493.708	-0.126161	0.00376663	0.128022	493.707	0.997027	1.00262	1.00824	299.823	0.41157	1.65098	6.62274	497	473765	476924	473270	476427	2	473270	3157
TRAZODONE	Non_withdrawal_event	2009-2013	494	492.715	-0.126307	0.00375488	0.128133	492.713	0.997008	1.00261	1.00825	299.823	0.410736	1.64764	6.60938	496	473765	476924	473271	476428	2	473271	3157
OXCARBAZEPINE	Non_withdrawal_event	2004-2008	1009	1006.38	-0.0866582	0.00375094	0.0913767	1006.37	0.997856	1.00262	1.0074	699.344	0.645762	1.44278	3.2235	1015	206383	208151	205374	207136	6	205374	1762
TOZINAMERAN	Non_withdrawal_event	2019-2023	1036887	1.03421e+06	0.00095745	0.00373568	0.00651121	1.03252e+06	1.00413	1.00423	1.00433	3302.42	185.856	313.978	530.424	1036901	2683142	2690135	1646255	1653234	14	1646255	6979
ELASOMERAN	Non_withdrawal_event	2019-2023	292213	291457	-0.00150025	0.00373541	0.00896146	291365	1.00284	1.00291	1.00298	1368.4	80.1239	213.544	569.133	292217	2683142	2690135	2390929	2397918	4	2390929	6989
COVID-19 VACCINE ASTRAZENECA (CHADOX1 NCOV-19)	Non_withdrawal_event	2019-2023	341371	340490	-0.00111391	0.0037298	0.00856529	340361	1.00289	1.00297	1.00304	2010.97	76.2373	169.755	377.986	341377	2683142	2690135	2341771	2348758	6	2341771	6987
TROPATEPINE	Non_withdrawal_event	2014-2018	286	285.265	-0.168398	0.00370722	0.165999	285.265	0.995741	1.00258	1.00946	164.372	0.244216	1.73996	12.3966	287	921424	927029	921138	926742	1	921138	5604
VALPROIC ACID	Non_withdrawal_event	2009-2013	3666	3656.62	-0.0433878	0.00369629	0.0500142	3656.55	1.0005	1.00259	1.00467	2242.84	0.983195	1.63454	2.71737	3681	473765	476924	470099	473243	15	470099	3144
OXYCODONE HYDROCHLORIDE, PARACETAMOL	Non_withdrawal_event	2014-2018	285	284.271	-0.168726	0.00368959	0.166257	284.271	0.995705	1.00257	1.00947	164.372	0.243359	1.73388	12.3534	286	921424	927029	921139	926743	1	921139	5604
AMOXICILLIN, CLAVULANIC ACID	Non_withdrawal_event	2019-2023	14876	14838.3	-0.0196199	0.00365806	0.0267472	14838.1	1.00241	1.00255	1.0027	381.617	5.48994	38.9815	276.79	14877	2683142	2690135	2668266	2675258	1	2668266	6992
PREDNISOLONE	Non_withdrawal_event	2009-2013	2908	2900.66	-0.0492723	0.00364604	0.0555985	2900.61	1.0002	1.00255	1.0049	1795.45	0.917748	1.61965	2.85837	2920	473765	476924	470857	474004	12	470857	3147
DIPYRIDAMOLE	Non_withdrawal_event	2009-2013	241	240.397	-0.184356	0.00360637	0.179925	240.397	0.994403	1.00251	1.01068	149.944	0.225417	1.60726	11.4601	242	473765	476924	473524	476682	1	473524	3158
FENOFIBRATE	Non_withdrawal_event	2014-2018	840	837.903	-0.0956297	0.00360384	0.0994943	837.901	0.998466	1.0025	1.00656	492.994	0.548261	1.70387	5.29527	843	921424	927029	920584	926186	3	920584	5602
APIXABAN	Non_withdrawal_event	2019-2023	16092	16052.2	-0.0188019	0.00357576	0.0257789	16051.9	1.00231	1.0025	1.00268	762.995	5.2732	21.0906	84.3533	16094	2683142	2690135	2667050	2674041	2	2667050	6991
LEVOTHYROXINE	Non_withdrawal_event	2019-2023	15713	15674.1	-0.0190756	0.00357143	0.0260397	15673.9	1.00231	1.00249	1.00268	763.104	5.14826	20.5909	82.3551	15715	2683142	2690135	2667429	2674420	2	2667429	6991
ETONOGESTREL	Non_withdrawal_event	2019-2023	7853	7833.58	-0.028516	0.00357124	0.0353007	7833.53	1.00223	1.00249	1.00274	382.621	2.89034	20.5242	145.741	7854	2683142	2690135	2675289	2682281	1	2675289	6992
CYCLOPHOSPHAMIDE	Non_withdrawal_event	2019-2023	7734	7714.89	-0.0287661	0.00356841	0.0355397	7714.84	1.00222	1.00248	1.00275	382.638	2.84641	20.2123	143.527	7735	2683142	2690135	2675408	2682400	1	2675408	6992
ADALIMUMAB	Non_withdrawal_event	2019-2023	21992	21937.8	-0.0155729	0.0035583	0.0225618	21937.4	1.00232	1.00249	1.00266	1142.12	6.20827	19.2553	59.7217	21995	2683142	2690135	2661150	2668140	3	2661150	6990
DICLOFENAC	Non_withdrawal_event	2019-2023	6724	6707.52	-0.0311518	0.00354036	0.0378148	6707.48	1.00216	1.00246	1.00276	382.783	2.47371	17.5661	124.739	6725	2683142	2690135	2676418	2683410	1	2676418	6992
GLATIRAMER	Non_withdrawal_event	2019-2023	6166	6150.97	-0.0327166	0.00352092	0.0393029	6150.93	1.00212	1.00245	1.00277	382.863	2.26793	16.105	114.365	6167	2683142	2690135	2676976	2683968	1	2676976	6992
DABIGATRAN	Non_withdrawal_event	2019-2023	6107	6092.12	-0.0328946	0.00351866	0.039472	6092.09	1.00212	1.00245	1.00278	382.871	2.24617	15.9505	113.268	6108	2683142	2690135	2677035	2684027	1	2677035	6992
LENALIDOMIDE	Non_withdrawal_event	2019-2023	5876	5861.72	-0.0336173	0.00350936	0.040158	5861.69	1.0021	1.00244	1.00278	382.904	2.16101	15.3459	108.975	5877	2683142	2690135	2677266	2684258	1	2677266	6992
PEMBROLIZUMAB	Non_withdrawal_event	2019-2023	11707	11678.6	-0.022745	0.00350857	0.0295222	11678.4	1.0022	1.00245	1.00269	764.25	3.82985	15.3183	61.2687	11709	2683142	2690135	2671435	2678426	2	2671435	6991
LEVOFLOXACIN	Non_withdrawal_event	2019-2023	5634	5620.35	-0.0344221	0.00349881	0.0409211	5620.32	1.00208	1.00243	1.00279	382.939	2.07181	14.7125	104.478	5635	2683142	2690135	2677508	2684500	1	2677508	6992
ETHINYLESTRADIOL, ETONOGESTREL	Non_withdrawal_event	2019-2023	5476	5462.76	-0.0349763	0.00349141	0.0414461	5462.74	1.00206	1.00243	1.00279	382.961	2.01358	14.2991	101.543	5477	2683142	2690135	2677666	2684658	1	2677666	6992
SEMAGLUTIDE	Non_withdrawal_event	2019-2023	9965	9941.09	-0.0250014	0.00346547	0.0316504	9941	1.00213	1.00241	1.0027	764.748	3.25778	13.0304	52.119	9967	2683142	2690135	2673177	2680168	2	2673177	6991
INFLIXIMAB	Non_withdrawal_event	2019-2023	9873	9849.33	-0.0251371	0.00346277	0.0317781	9849.24	1.00212	1.00241	1.0027	764.774	3.22759	12.9097	51.6361	9875	2683142	2690135	2673269	2680260	2	2673269	6991
DOXYLAMINE	Non_withdrawal_event	2014-2018	545	543.693	-0.120236	0.00346151	0.122007	543.692	0.997327	1.00241	1.00751	328.709	0.413507	1.658	6.64793	547	921424	927029	920879	926482	2	920879	5603
ETANERCEPT	Non_withdrawal_event	2019-2023	9805	9781.51	-0.0252386	0.00346074	0.0318736	9781.42	1.00212	1.00241	1.0027	764.794	3.20527	12.8204	51.2792	9807	2683142	2690135	2673337	2680328	2	2673337	6991
INSULIN GLARGINE	Non_withdrawal_event	2019-2023	4835	4823.43	-0.0374993	0.00345645	0.0438313	4823.41	1.00199	1.0024	1.00281	383.053	1.77741	12.6223	89.6372	4836	2683142	2690135	2678307	2685299	1	2678307	6992
EDOXABAN	Non_withdrawal_event	2019-2023	4819	4807.47	-0.0375687	0.00345546	0.0438968	4807.45	1.00199	1.0024	1.00281	383.055	1.77151	12.5804	89.3401	4820	2683142	2690135	2678323	2685315	1	2678323	6992
CLINDAMYCIN	Non_withdrawal_event	2019-2023	4731	4719.7	-0.0379568	0.00344989	0.0442628	4719.68	1.00198	1.0024	1.00282	383.068	1.7391	12.3503	87.7061	4732	2683142	2690135	2678411	2685403	1	2678411	6992
NATALIZUMAB	Non_withdrawal_event	2019-2023	4717	4705.74	-0.0380196	0.00344898	0.044322	4705.72	1.00198	1.0024	1.00282	383.07	1.73394	12.3137	87.4461	4718	2683142	2690135	2678425	2685417	1	2678425	6992
AZITHROMYCIN	Non_withdrawal_event	2019-2023	4386	4375.6	-0.0395904	0.00342588	0.0458017	4375.58	1.00193	1.00238	1.00283	383.117	1.61205	11.4482	81.3011	4387	2683142	2690135	2678756	2685748	1	2678756	6992
IXEKIZUMAB	Non_withdrawal_event	2019-2023	4312	4301.79	-0.0399664	0.00342023	0.0461554	4301.77	1.00192	1.00238	1.00284	383.128	1.5848	11.2547	79.9275	4313	2683142	2690135	2678830	2685822	1	2678830	6992
RITONAVIR	Non_withdrawal_event	2019-2023	4291	4280.84	-0.0400748	0.00341859	0.0462574	4280.83	1.00191	1.00238	1.00284	383.131	1.57707	11.1998	79.5377	4292	2683142	2690135	2678851	2685843	1	2678851	6992
PERGOLIDE	Non_withdrawal_event	2004-2008	162	161.616	-0.227392	0.00341764	0.216915	161.615	0.990357	1.00238	1.01455	116.707	0.194246	1.38809	9.9194	163	206383	208151	206221	207988	1	206221	1767
TERIPARATIDE	Non_withdrawal_event	2019-2023	4198	4188.08	-0.040565	0.00341114	0.0467182	4188.07	1.0019	1.00237	1.00284	383.144	1.54282	10.9567	77.8116	4199	2683142	2690135	2678944	2685936	1	2678944	6992
DIMETHYL FUMARATE	Non_withdrawal_event	2019-2023	12533	12503.4	-0.0219601	0.00340974	0.0285554	12503.3	1.0021	1.00238	1.00266	1146.18	3.52529	10.9345	33.9162	12536	2683142	2690135	2670609	2677599	3	2670609	6990
PIPERACILLIN, TAZOBACTAM	Non_withdrawal_event	2019-2023	4150	4140.21	-0.0408246	0.00340716	0.046962	4140.19	1.00189	1.00237	1.00285	383.151	1.52515	10.8312	76.9207	4151	2683142	2690135	2678992	2685984	1	2678992	6992
WARFARIN	Non_withdrawal_event	2019-2023	4108	4098.32	-0.0410554	0.0034036	0.0471788	4098.3	1.00188	1.00237	1.00285	383.157	1.50969	10.7215	76.1412	4109	2683142	2690135	2679034	2686026	1	2679034	6992
LETROZOLE	Non_withdrawal_event	2019-2023	4091	4081.36	-0.0411498	0.00340214	0.0472675	4081.35	1.00188	1.00236	1.00285	383.159	1.50343	10.677	75.8257	4092	2683142	2690135	2679051	2686043	1	2679051	6992
INTERFERON BETA-1A	Non_withdrawal_event	2019-2023	4006	3996.58	-0.0416312	0.00339465	0.0477193	3996.57	1.00187	1.00236	1.00285	383.172	1.47214	10.4548	74.2483	4007	2683142	2690135	2679136	2686128	1	2679136	6992
DUPILUMAB	Non_withdrawal_event	2019-2023	7989	7970.23	-0.0284176	0.00339383	0.0348536	7970.17	1.00201	1.00236	1.00272	765.313	2.60976	10.4389	41.7547	7991	2683142	2690135	2675153	2682144	2	2675153	6991
MYCOPHENOLIC ACID	Non_withdrawal_event	2019-2023	3873	3863.93	-0.0424162	0.00338228	0.0484555	3863.92	1.00184	1.00235	1.00286	383.191	1.42318	10.1072	71.7803	3874	2683142	2690135	2679269	2686261	1	2679269	6992
CIPROFLOXACIN	Non_withdrawal_event	2019-2023	7551	7533.37	-0.0293533	0.00337287	0.0357271	7533.32	1.00197	1.00235	1.00272	765.439	2.46625	9.86493	39.4594	7553	2683142	2690135	2675591	2682582	2	2675591	6991
BUDESONIDE	Non_withdrawal_event	2009-2013	463	461.92	-0.131076	0.0033656	0.131744	461.919	0.996366	1.00234	1.00835	299.843	0.384864	1.54414	6.19538	465	473765	476924	473302	476459	2	473302	3157
EVOLOCUMAB	Non_withdrawal_event	2019-2023	3675	3666.44	-0.0436637	0.00336219	0.0496238	3666.43	1.0018	1.00234	1.00287	383.219	1.35031	9.58982	68.1065	3676	2683142	2690135	2679467	2686459	1	2679467	6992
NITROFURANTOIN	Non_withdrawal_event	2019-2023	3632	3623.56	-0.0439482	0.00335754	0.0498899	3623.54	1.00179	1.00233	1.00288	383.225	1.33448	9.47746	67.3088	3633	2683142	2690135	2679510	2686502	1	2679510	6992
RITONAVIR, NIRMATRELVIR	Non_withdrawal_event	2019-2023	3605	3596.63	-0.0441295	0.00335456	0.0500594	3596.61	1.00178	1.00233	1.00288	383.229	1.32454	9.40691	66.8079	3606	2683142	2690135	2679537	2686529	1	2679537	6992
CO-TRIMOXAZOLE	Non_withdrawal_event	2019-2023	7124	7107.48	-0.0303484	0.00334996	0.036654	7107.43	1.00194	1.00233	1.00273	765.561	2.32639	9.3056	37.2225	7126	2683142	2690135	2676018	2683009	2	2676018	6991
BIPERIDEN	Non_withdrawal_event	2014-2018	267	266.38	-0.174951	0.00334976	0.17114	266.379	0.995011	1.00233	1.0097	164.375	0.227932	1.62434	11.5757	268	921424	927029	921157	926761	1	921157	5604
ZOLEDRONIC ACID	Non_withdrawal_event	2019-2023	3468	3459.98	-0.0450819	0.00333874	0.0509494	3459.97	1.00175	1.00232	1.00289	383.249	1.27413	9.04896	64.2664	3469	2683142	2690135	2679674	2686666	1	2679674	6992
ABEMACICLIB	Non_withdrawal_event	2019-2023	3467	3458.98	-0.045089	0.00333862	0.0509561	3458.97	1.00175	1.00232	1.00289	383.249	1.27376	9.04634	64.2478	3468	2683142	2690135	2679675	2686667	1	2679675	6992
VALPROIC ACID	Non_withdrawal_event	2014-2018	6641	6625.7	-0.0315814	0.00332823	0.0378148	6625.59	1.00084	1.00233	1.00381	4098.49	1.09312	1.62035	2.40189	6666	921424	927029	914783	920363	25	914783	5580
DULAGLUTIDE	Non_withdrawal_event	2019-2023	6440	6425.25	-0.0321466	0.00330694	0.0383243	6425.22	1.00186	1.0023	1.00274	765.757	2.10245	8.40998	33.6407	6442	2683142	2690135	2676702	2683693	2	2676702	6991
ACETYLSALICYLIC ACID	Non_withdrawal_event	2019-2023	12796	12766.7	-0.0218025	0.00330412	0.0281912	12766.6	1.00199	1.0023	1.00262	1528.31	3.14103	8.37263	22.3178	12800	2683142	2690135	2670346	2677335	4	2670346	6989
LEUPRORELIN	Non_withdrawal_event	2019-2023	3170	3162.76	-0.0473652	0.00329961	0.0530784	3162.75	1.00167	1.00229	1.00292	383.291	1.16448	8.27047	58.7391	3171	2683142	2690135	2679972	2686964	1	2679972	6992
SECUKINUMAB	Non_withdrawal_event	2019-2023	6321	6306.56	-0.0324892	0.0032985	0.0386418	6306.53	1.00185	1.00229	1.00274	765.791	2.0635	8.25421	33.0178	6323	2683142	2690135	2676821	2683812	2	2676821	6991
METFORMIN	Non_withdrawal_event	2019-2023	8854	8833.98	-0.026943	0.00326624	0.0331582	8833.91	1.00189	1.00227	1.00266	1147.76	2.48689	7.71414	23.9286	8857	2683142	2690135	2674288	2681278	3	2674288	6990
PARACETAMOL, CODEINE	Non_withdrawal_event	2004-2008	795	793.205	-0.0987922	0.00325916	0.101778	793.198	0.996765	1.00227	1.00781	583.063	0.565256	1.36349	3.28896	800	206383	208151	205588	207351	5	205588	1763
BIPERIDEN	Non_withdrawal_event	2009-2013	226	225.496	-0.191084	0.00321113	0.185091	225.496	0.993596	1.00223	1.01095	149.949	0.211323	1.50718	10.7494	227	473765	476924	473539	476697	1	473539	3158
RIVAROXABAN	Non_withdrawal_event	2019-2023	12697	12669	-0.0220177	0.00318703	0.0281705	12668.8	1.00187	1.00222	1.00257	1910.74	2.76452	6.64508	15.9728	12702	2683142	2690135	2670445	2677433	5	2670445	6988
ACITRETIN	Non_withdrawal_event	2014-2018	518	516.856	-0.123761	0.00318669	0.124714	516.855	0.996874	1.00221	1.00758	328.719	0.392958	1.57581	6.31923	520	921424	927029	920906	926509	2	920906	5603
CLOPIDOGREL	Non_withdrawal_event	2019-2023	5005	4993.98	-0.0370709	0.00317846	0.0428666	4993.96	1.00165	1.00221	1.00277	766.167	1.63299	6.53252	26.1323	5007	2683142	2690135	2678137	2685128	2	2678137	6991
COVID-19 VACCINE	Non_withdrawal_event	2019-2023	4937	4926.16	-0.037357	0.00317052	0.0431291	4926.14	1.00164	1.0022	1.00277	766.187	1.61076	6.4436	25.7767	4939	2683142	2690135	2678205	2685196	2	2678205	6991
ENALAPRIL	Non_withdrawal_event	2019-2023	2452	2446.62	-0.0545099	0.00316626	0.0596969	2446.62	1.0014	1.0022	1.003	383.394	0.900408	6.39551	45.4267	2453	2683142	2690135	2680690	2687682	1	2680690	6992
AMLODIPINE	Non_withdrawal_event	2019-2023	7174	7158.34	-0.0304283	0.00315177	0.0363402	7158.3	1.00172	1.00219	1.00267	1148.48	2.01366	6.24649	19.377	7177	2683142	2690135	2675968	2682958	3	2675968	6990
TICAGRELOR	Non_withdrawal_event	2019-2023	2368	2362.84	-0.055555	0.00314538	0.0606596	2362.84	1.00135	1.00218	1.00302	383.406	0.869522	6.17622	43.8698	2369	2683142	2690135	2680774	2687766	1	2680774	6992
TRAZODONE	Non_withdrawal_event	2014-2018	1284	1281.21	-0.0768639	0.00314101	0.0809585	1281.2	0.998771	1.00218	1.00561	821.554	0.649156	1.56289	3.76278	1289	921424	927029	920140	925740	5	920140	5600
BIPERIDEN	Non_withdrawal_event	2004-2008	157	156.658	-0.231458	0.00313635	0.219868	156.658	0.989784	1.00218	1.01474	116.71	0.18821	1.34522	9.61486	158	206383	208151	206226	207993	1	206226	1767
LANSOPRAZOLE	Non_withdrawal_event	2019-2023	2285	2280.06	-0.0566446	0.00312324	0.0616619	2280.05	1.00131	1.00217	1.00303	383.418	0.839006	5.95956	42.3314	2286	2683142	2690135	2680857	2687849	1	2680857	6992
ASENAPINE	Non_withdrawal_event	2014-2018	256	255.446	-0.179086	0.00311865	0.174361	255.446	0.994539	1.00217	1.00986	164.377	0.218505	1.5574	11.1004	257	921424	927029	921168	926772	1	921168	5604
TRAMETINIB	Non_withdrawal_event	2019-2023	2252	2247.14	-0.0570947	0.00311399	0.0620754	2247.14	1.00129	1.00216	1.00304	383.422	0.826874	5.87342	41.7198	2253	2683142	2690135	2680890	2687882	1	2680890	6992
METHOTREXATE	Non_withdrawal_event	2019-2023	13214	13185.6	-0.0216045	0.00310012	0.0275921	13185.5	1.00179	1.00216	1.00253	2292.77	2.58788	5.76334	12.8352	13220	2683142	2690135	2669928	2676915	6	2669928	6987
DABRAFENIB	Non_withdrawal_event	2019-2023	2193	2188.3	-0.057925	0.00309674	0.0628376	2188.29	1.00125	1.00215	1.00305	383.431	0.805184	5.71941	40.6264	2194	2683142	2690135	2680949	2687941	1	2680949	6992
MINOXIDIL	Non_withdrawal_event	2019-2023	4338	4328.72	-0.0401656	0.00308982	0.0456977	4328.7	1.0015	1.00215	1.00279	766.358	1.41495	5.66054	22.6451	4340	2683142	2690135	2678804	2685795	2	2678804	6991
RAMIPRIL	Non_withdrawal_event	2019-2023	6374	6360.42	-0.0325617	0.00307606	0.0382731	6360.39	1.0016	1.00214	1.00268	1148.83	1.78852	5.54827	17.2116	6377	2683142	2690135	2676768	2683758	3	2676768	6990
SALBUTAMOL	Non_withdrawal_event	2019-2023	2072	2067.61	-0.0597388	0.00305831	0.0644999	2067.61	1.00118	1.00212	1.00307	383.448	0.760703	5.4036	38.3841	2073	2683142	2690135	2681070	2688062	1	2681070	6992
OLANZAPINE	Non_withdrawal_event	2009-2013	4188	4179.13	-0.040972	0.00305702	0.0464154	4179.06	1.00009	1.00214	1.0042	2841.39	0.937912	1.47393	2.31627	4207	473765	476924	469577	472717	19	469577	3140
FULVESTRANT	Non_withdrawal_event	2019-2023	2008	2003.78	-0.0607648	0.00303611	0.0654382	2003.77	1.00113	1.00211	1.00309	383.457	0.737178	5.23657	37.1981	2009	2683142	2690135	2681134	2688126	1	2681134	6992
FOSFOMYCIN	Non_withdrawal_event	2019-2023	1987	1982.83	-0.0611124	0.00302852	0.0657558	1982.83	1.00111	1.0021	1.00309	383.46	0.729459	5.18176	36.809	1988	2683142	2690135	2681155	2688147	1	2681155	6992
TRIMETHOPRIM	Non_withdrawal_event	2009-2013	439	438.079	-0.135125	0.0030266	0.134783	438.078	0.995807	1.0021	1.00844	299.858	0.364836	1.46403	5.87489	441	473765	476924	473326	476483	2	473326	3157
ULIPRISTAL	Non_withdrawal_event	2019-2023	1928	1923.99	-0.0621195	0.00300629	0.0666753	1923.98	1.00107	1.00209	1.00311	383.469	0.707773	5.02779	35.7158	1929	2683142	2690135	2681214	2688206	1	2681214	6992
BENRALIZUMAB	Non_withdrawal_event	2019-2023	1919	1915.01	-0.0622772	0.00300278	0.0668191	1915.01	1.00106	1.00209	1.00311	383.47	0.704465	5.0043	35.549	1920	2683142	2690135	2681223	2688215	1	2681223	6992
CLARITHROMYCIN	Non_withdrawal_event	2019-2023	3802	3794.11	-0.0432314	0.00299606	0.0484848	3794.1	1.00135	1.00208	1.00282	766.511	1.23982	4.96014	19.844	3804	2683142	2690135	2679340	2686331	2	2679340	6991
VALSARTAN	Non_withdrawal_event	2019-2023	1839	1835.22	-0.0637308	0.00297007	0.0681436	1835.21	1.00099	1.00206	1.00313	383.482	0.675061	4.79554	34.0668	1840	2683142	2690135	2681303	2688295	1	2681303	6992
LOSARTAN	Non_withdrawal_event	2019-2023	1799	1795.32	-0.0644943	0.00295262	0.0688382	1795.32	1.00096	1.00205	1.00314	383.487	0.660361	4.69116	33.3257	1800	2683142	2690135	2681343	2688335	1	2681343	6992
ALIMEMAZINE	Non_withdrawal_event	2009-2013	217	216.556	-0.195465	0.00294787	0.188431	216.556	0.993059	1.00205	1.01112	149.952	0.202867	1.44713	10.3229	218	473765	476924	473548	476706	1	473548	3158
ESOMEPRAZOLE	Non_withdrawal_event	2019-2023	3569	3561.72	-0.0447783	0.00294652	0.0498843	3561.71	1.00127	1.00205	1.00283	766.578	1.16371	4.65576	18.6267	3571	2683142	2690135	2679573	2686564	2	2679573	6991
RIBOCICLIB	Non_withdrawal_event	2019-2023	3484	3476.94	-0.0453816	0.0029268	0.0504289	3476.93	1.00123	1.00203	1.00283	766.602	1.13595	4.54473	18.1827	3486	2683142	2690135	2679658	2686649	2	2679658	6991
GALANTAMINE	Non_withdrawal_event	2009-2013	432	431.125	-0.136372	0.00292065	0.135714	431.125	0.995633	1.00203	1.00847	299.863	0.358995	1.44066	5.78143	434	473765	476924	473333	476490	2	473333	3157
DESMOPRESSIN	Non_withdrawal_event	2009-2013	216	215.563	-0.195969	0.00291727	0.188814	215.562	0.992996	1.00203	1.01115	149.952	0.201928	1.44046	10.2756	217	473765	476924	473549	476707	1	473549	3158
TRIMETAZIDINE	Non_withdrawal_event	2009-2013	216	215.563	-0.195969	0.00291727	0.188814	215.562	0.992996	1.00203	1.01115	149.952	0.201928	1.44046	10.2756	217	473765	476924	473549	476707	1	473549	3158
AMPHOTERICIN B	Non_withdrawal_event	2019-2023	1686	1682.61	-0.0667982	0.00289887	0.07093	1682.61	1.00085	1.00201	1.00318	383.503	0.618833	4.39631	31.2322	1687	2683142	2690135	2681456	2688448	1	2681456	6992
BROMOCRIPTINE	Non_withdrawal_event	2004-2008	153	152.692	-0.23486	0.00289817	0.222327	152.692	0.9893	1.00202	1.0149	116.712	0.183381	1.31092	9.37124	154	206383	208151	206230	207997	1	206230	1767
BISACODYL	Non_withdrawal_event	2009-2013	215	214.569	-0.196477	0.00288639	0.1892	214.569	0.992933	1.00201	1.01117	149.953	0.200988	1.43379	10.2282	216	473765	476924	473550	476708	1	473550	3158
GALCANEZUMAB	Non_withdrawal_event	2019-2023	1638	1634.74	-0.0678493	0.00287379	0.0718822	1634.74	1.0008	1.002	1.0032	383.51	0.601194	4.27107	30.343	1639	2683142	2690135	2681504	2688496	1	2681504	6992
BOTULINUM TOXIN TYPE A	Non_withdrawal_event	2019-2023	3252	3245.54	-0.0471487	0.00286773	0.0520205	3245.53	1.00114	1.00199	1.00285	766.669	1.06018	4.24173	16.9709	3254	2683142	2690135	2679890	2686881	2	2679890	6991
TETRACYCLINE	Non_withdrawal_event	2014-2018	245	244.513	-0.183507	0.00286687	0.177787	244.513	0.994025	1.00199	1.01003	164.379	0.209077	1.49046	10.6251	246	921424	927029	921179	926783	1	921179	5604
A/BRISBANE/59/2007 (H1N1)-LIKE STRAIN, A/BRISBANE/10/2007 (H3N2)-LIKE STRAIN, B/BRISBANE/60/2008-LIKE VIRUS	Non_withdrawal_event	2009-2013	428	427.152	-0.137098	0.00285856	0.136256	427.151	0.99553	1.00199	1.00849	299.865	0.355657	1.42731	5.72802	430	473765	476924	473337	476494	2	473337	3157
PROGESTERONE	Non_withdrawal_event	2019-2023	3132	3125.85	-0.0481402	0.00283375	0.0529109	3125.85	1.00108	1.00197	1.00286	766.703	1.021	4.08502	16.3442	3134	2683142	2690135	2680010	2687001	2	2680010	6991
FAMPRIDINE	Non_withdrawal_event	2009-2013	213	212.583	-0.197504	0.00282376	0.189979	212.582	0.992806	1.00196	1.01121	149.953	0.199109	1.42044	10.1334	214	473765	476924	473552	476710	1	473552	3158
TROSPIUM	Non_withdrawal_event	2014-2018	243	242.525	-0.184344	0.00281866	0.178434	242.525	0.993926	1.00196	1.01006	164.379	0.207363	1.47829	10.5387	244	921424	927029	921181	926785	1	921181	5604
BENSERAZIDE, LEVODOPA	Non_withdrawal_event	2009-2013	638	636.754	-0.111329	0.00281762	0.112563	636.753	0.996649	1.00196	1.0073	449.74	0.456067	1.4186	4.41254	641	473765	476924	473127	476283	3	473127	3156
FLUTICASONE, VILANTEROL	Non_withdrawal_event	2019-2023	1522	1519.04	-0.0705953	0.00280666	0.0743633	1519.04	1.00066	1.00195	1.00324	383.527	0.558569	3.96843	28.1943	1523	2683142	2690135	2681620	2688612	1	2681620	6992
METRONIDAZOLE	Non_withdrawal_event	2019-2023	4559	4550.14	-0.0393804	0.00280582	0.0443759	4550.13	1.0012	1.00195	1.0027	1149.61	1.27824	3.9657	12.3035	4562	2683142	2690135	2678583	2685573	3	2678583	6990
LEFLUNOMIDE	Non_withdrawal_event	2019-2023	1509	1506.07	-0.070923	0.00279849	0.0746587	1506.07	1.00064	1.00194	1.00325	383.529	0.553792	3.93452	27.9535	1510	2683142	2690135	2681633	2688625	1	2681633	6992
LIOTHYRONINE	Non_withdrawal_event	2014-2018	484	483.062	-0.128631	0.00279714	0.128424	483.061	0.996232	1.00194	1.00769	328.731	0.367083	1.47233	5.90534	486	921424	927029	920940	926543	2	920940	5603
ETIFOXINE	Non_withdrawal_event	2014-2018	242	241.531	-0.184767	0.00279425	0.17876	241.531	0.993876	1.00194	1.01008	164.379	0.206506	1.4722	10.4955	243	921424	927029	921182	926786	1	921182	5604
METOCLOPRAMIDE	Non_withdrawal_event	2019-2023	1494	1491.11	-0.0713064	0.00278889	0.0750043	1491.11	1.00062	1.00194	1.00325	383.531	0.548281	3.89538	27.6756	1495	2683142	2690135	2681648	2688640	1	2681648	6992
A/PERTH/16/2009 (H3N2) - LIKE STRAIN (A/VICTORIA/210/2009 REASS. NYMC X-187), A/CALIFORNIA/7/2009 (H1N1)-DERIVED STRAIN USED NYMC X-181, B/BRISBANE/60/2008	Non_withdrawal_event	2009-2013	423	422.185	-0.138022	0.0027793	0.136943	422.184	0.9954	1.00193	1.00851	299.868	0.351485	1.41062	5.66126	425	473765	476924	473342	476499	2	473342	3157
ELTROMBOPAG	Non_withdrawal_event	2009-2013	211	210.596	-0.198546	0.00275995	0.190769	210.596	0.992676	1.00192	1.01125	149.954	0.19723	1.4071	10.0387	212	473765	476924	473554	476712	1	473554	3158
BOTULINUM TOXIN TYPE A - HAEMAGGLUTININ COMPLEX	Non_withdrawal_event	2019-2023	2889	2883.48	-0.0503374	0.00275628	0.0548777	2883.48	1.00095	1.00191	1.00288	766.772	0.941664	3.76774	15.0753	2891	2683142	2690135	2680253	2687244	2	2680253	6991
SILDENAFIL	Non_withdrawal_event	2019-2023	1436	1433.26	-0.0728461	0.00274989	0.07639	1433.26	1.00054	1.00191	1.00328	383.539	0.52697	3.74408	26.6013	1437	2683142	2690135	2681706	2688698	1	2681706	6992
GLYCERYL TRINITRATE	Non_withdrawal_event	2009-2013	421	420.198	-0.138396	0.00274707	0.137222	420.197	0.995347	1.00191	1.00852	299.869	0.349816	1.40394	5.63455	423	473765	476924	473344	476501	2	473344	3157
ORLISTAT	Non_withdrawal_event	2014-2018	240	239.543	-0.18562	0.00274483	0.179418	239.543	0.993775	1.00191	1.01011	164.38	0.204792	1.46003	10.4091	241	921424	927029	921184	926788	1	921184	5604
LATANOPROST	Non_withdrawal_event	2019-2023	1419	1416.31	-0.0733155	0.00273786	0.0768119	1416.31	1.00052	1.0019	1.00329	383.542	0.520724	3.69973	26.2865	1420	2683142	2690135	2681723	2688715	1	2681723	6992
CARBAMAZEPINE	Non_withdrawal_event	2004-2008	2404	2399.44	-0.0555192	0.00273563	0.0598221	2399.39	0.998645	1.00192	1.00521	1862.82	0.787556	1.29052	2.11468	2420	206383	208151	203979	205731	16	203979	1752
DIPHENHYDRAMINE	Non_withdrawal_event	2004-2008	150	149.717	-0.237504	0.00271126	0.224232	149.717	0.98892	1.00189	1.01503	116.714	0.17976	1.2852	9.18853	151	206383	208151	206233	208000	1	206233	1767
TESTOSTERONE	Non_withdrawal_event	2019-2023	1382	1379.4	-0.0743674	0.00271064	0.0777564	1379.4	1.00046	1.00188	1.0033	383.547	0.50713	3.60321	25.6012	1383	2683142	2690135	2681760	2688752	1	2681760	6992
IBUPROFEN	Non_withdrawal_event	2019-2023	9664	9645.86	-0.0261986	0.0027104	0.0313287	9645.79	1.00135	1.00189	1.00243	2678.84	1.71873	3.60754	7.57204	9671	2683142	2690135	2673478	2680464	7	2673478	6986
SOMATROPIN	Non_withdrawal_event	2019-2023	2727	2721.91	-0.0519657	0.00269698	0.0563296	2721.9	1.00085	1.00187	1.00289	766.819	0.888782	3.55625	14.2295	2729	2683142	2690135	2680415	2687406	2	2680415	6991
LURASIDONE	Non_withdrawal_event	2014-2018	238	237.555	-0.186485	0.00269458	0.180084	237.555	0.993673	1.00187	1.01014	164.38	0.203078	1.44786	10.3227	239	921424	927029	921186	926790	1	921186	5604
CEFUROXIME	Non_withdrawal_event	2019-2023	2706	2700.96	-0.0521876	0.00268877	0.0565271	2700.96	1.00084	1.00187	1.0029	766.825	0.881927	3.52884	14.1199	2708	2683142	2690135	2680436	2687427	2	2680436	6991
MESALAZINE	Non_withdrawal_event	2019-2023	2666	2661.06	-0.0526176	0.00267278	0.0569096	2661.06	1.00081	1.00186	1.0029	766.836	0.868871	3.47662	13.9111	2668	2683142	2690135	2680476	2687467	2	2680476	6991
PRAVASTATIN	Non_withdrawal_event	2019-2023	1332	1329.53	-0.0758592	0.00267146	0.0790935	1329.53	1.00038	1.00186	1.00333	383.554	0.48876	3.47278	24.6751	1333	2683142	2690135	2681810	2688802	1	2681810	6992
PASSIFLORA INCARNATA	Non_withdrawal_event	2014-2018	237	236.561	-0.186921	0.00266914	0.18042	236.561	0.993621	1.00186	1.01016	164.38	0.202221	1.44178	10.2795	238	921424	927029	921187	926791	1	921187	5604
TRIHEXYPHENIDYL	Non_withdrawal_event	2014-2018	237	236.561	-0.186921	0.00266914	0.18042	236.561	0.993621	1.00186	1.01016	164.38	0.202221	1.44178	10.2795	238	921424	927029	921187	926791	1	921187	5604
ROCURONIUM	Non_withdrawal_event	2019-2023	1308	1305.6	-0.0766059	0.00265159	0.0797619	1305.6	1.00034	1.00184	1.00334	383.557	0.479943	3.41018	24.2307	1309	2683142	2690135	2681834	2688826	1	2681834	6992
TIOTROPIUM	Non_withdrawal_event	2019-2023	1304	1301.61	-0.0767324	0.00264821	0.079875	1301.61	1.00033	1.00184	1.00335	383.558	0.478473	3.39975	24.1566	1305	2683142	2690135	2681838	2688830	1	2681838	6992
SULPIRIDE	Non_withdrawal_event	2009-2013	207	206.622	-0.200678	0.00262865	0.192381	206.622	0.992408	1.00183	1.01134	149.955	0.193472	1.38041	9.84917	208	473765	476924	473558	476716	1	473558	3158
FLUTICASONE, SALMETEROL	Non_withdrawal_event	2019-2023	1278	1275.68	-0.0775693	0.00262571	0.0806231	1275.67	1.00029	1.00182	1.00336	383.562	0.468921	3.33193	23.6751	1279	2683142	2690135	2681864	2688856	1	2681864	6992
PIRFENIDONE	Non_withdrawal_event	2019-2023	1228	1225.81	-0.0792542	0.00257976	0.0821266	1225.8	1.00019	1.00179	1.00339	383.569	0.450553	3.20151	22.7491	1229	2683142	2690135	2681914	2688906	1	2681914	6992
DROSPIRENONE, ETHINYLESTRADIOL	Non_withdrawal_event	2014-2018	1632	1629.09	-0.0682809	0.00257371	0.0717073	1629.09	0.998614	1.00179	1.00497	1150.15	0.675072	1.41894	2.9825	1639	921424	927029	919792	925390	7	919792	5598
LEVETIRACETAM	Non_withdrawal_event	2014-2018	4429	4421.11	-0.0402322	0.00257321	0.0447444	4421.07	0.999861	1.00179	1.00373	3119.03	0.904181	1.41999	2.23006	4448	921424	927029	916995	922581	19	916995	5586
DEXTROMETHORPHAN	Non_withdrawal_event	2009-2013	410	409.271	-0.140505	0.00256421	0.138786	409.27	0.995045	1.00178	1.00857	299.876	0.340638	1.36723	5.48769	412	473765	476924	473355	476512	2	473355	3157
FORMOTEROL	Non_withdrawal_event	2009-2013	205	204.636	-0.201767	0.00256108	0.193204	204.635	0.99227	1.00178	1.01139	149.956	0.191593	1.36707	9.75442	206	473765	476924	473560	476718	1	473560	3158
DASATINIB	Non_withdrawal_event	2019-2023	1207	1204.86	-0.0799934	0.00255933	0.0827852	1204.86	1.00015	1.00178	1.00341	383.572	0.442838	3.14674	22.3602	1208	2683142	2690135	2681935	2688927	1	2681935	6992
CANDESARTAN	Non_withdrawal_event	2019-2023	4797	4788.52	-0.0385664	0.0025524	0.0430857	4788.5	1.00095	1.00177	1.0026	1532.89	1.1737	3.12938	8.3437	4801	2683142	2690135	2678345	2685334	4	2678345	6989
INDAPAMIDE	Non_withdrawal_event	2019-2023	1191	1188.9	-0.08057	0.00254327	0.0832984	1188.9	1.00012	1.00177	1.00342	383.574	0.436961	3.10501	22.0639	1192	2683142	2690135	2681951	2688943	1	2681951	6992
METAMIZOLE	Non_withdrawal_event	2019-2023	4731	4722.69	-0.0388711	0.00253563	0.0433486	4722.68	1.00093	1.00176	1.00259	1532.93	1.15752	3.08625	8.22874	4735	2683142	2690135	2678411	2685400	4	2678411	6989
HYDROCHLOROTHIAZIDE	Non_withdrawal_event	2019-2023	2357	2352.87	-0.0563077	0.00253097	0.0601779	2352.86	1.00058	1.00176	1.00294	766.925	0.768024	3.07331	12.2981	2359	2683142	2690135	2680785	2687776	2	2680785	6991
FINASTERIDE	Withdrawal_event	2009-2013	3	2.99391	-2.04793	0.00251207	1.19631	2.99391	0.324222	1.00204	3.09688	2.99386	0.321791	1.00205	3.12035	452	3159	476924	3156	476472	449	3156	473316
PROPRANOLOL	Non_withdrawal_event	2019-2023	2301	2297.01	-0.0570564	0.00250119	0.0608381	2297.01	1.00053	1.00174	1.00295	766.941	0.74975	3.00023	12.0059	2303	2683142	2690135	2680841	2687832	2	2680841	6991
DESLORATADINE	Non_withdrawal_event	2019-2023	2288	2284.05	-0.0572342	0.00249407	0.0609947	2284.04	1.00052	1.00173	1.00295	766.944	0.745508	2.98327	11.938	2290	2683142	2690135	2680854	2687845	2	2680854	6991
DESOGESTREL	Non_withdrawal_event	2019-2023	3404	3398.14	-0.0463936	0.00248389	0.0505362	3398.14	1.00073	1.00173	1.00273	1150.1	0.953871	2.95974	9.18368	3407	2683142	2690135	2679738	2686728	3	2679738	6990
FAMPRIDINE	Non_withdrawal_event	2019-2023	2216	2212.23	-0.0582478	0.00245313	0.0618865	2212.23	1.00045	1.0017	1.00296	766.965	0.722015	2.88931	11.5623	2218	2683142	2690135	2680926	2687917	2	2680926	6991
PANTOPRAZOLE	Non_withdrawal_event	2019-2023	5536	5526.6	-0.0358047	0.00245252	0.0402024	5526.58	1.00091	1.00171	1.0025	1915.86	1.20186	2.88956	6.9472	5541	2683142	2690135	2677606	2684594	5	2677606	6988
DEXTROMETHORPHAN	Non_withdrawal_event	2004-2008	146	145.751	-0.241162	0.00245017	0.226856	145.751	0.988389	1.00171	1.0152	116.716	0.174932	1.2509	8.94492	147	206383	208151	206237	208004	1	206237	1767
LORATADINE	Non_withdrawal_event	2014-2018	457	456.225	-0.132895	0.00244663	0.131645	456.224	0.995654	1.0017	1.00778	328.741	0.346536	1.39015	5.57669	459	921424	927029	920967	926570	2	920967	5603
KETOPROFEN	Non_withdrawal_event	2019-2023	3257	3251.53	-0.0475512	0.00242655	0.0515419	3251.52	1.00064	1.00169	1.00273	1150.17	0.912608	2.83177	8.7868	3260	2683142	2690135	2679885	2686875	3	2679885	6990
TETRACYCLINE HYDROCHLORIDE, METRONIDAZOLE, BISMUTH SUBCITRATE	Non_withdrawal_event	2019-2023	1083	1081.18	-0.0847965	0.00242253	0.0870484	1081.18	0.999871	1.00168	1.0035	383.59	0.397289	2.82333	20.064	1084	2683142	2690135	2682059	2689051	1	2682059	6992
PHENOBARBITAL	Non_withdrawal_event	2009-2013	401	400.331	-0.142297	0.00240716	0.14011	400.33	0.994787	1.00167	1.00861	299.882	0.333129	1.33719	5.36753	403	473765	476924	473364	476521	2	473364	3157
DEXAMETHASONE	Non_withdrawal_event	2019-2023	8458	8443.99	-0.028521	0.0023911	0.032971	8443.95	1.00101	1.00166	1.00232	3063.35	1.37979	2.76103	5.52499	8466	2683142	2690135	2674684	2681669	8	2674684	6985
OPIPRAMOL	Non_withdrawal_event	2009-2013	200	199.669	-0.204566	0.00238629	0.195312	199.668	0.991914	1.00166	1.0115	149.957	0.186896	1.33371	9.51754	201	473765	476924	473565	476723	1	473565	3158
TERBUTALINE	Non_withdrawal_event	2014-2018	226	225.628	-0.19192	0.00237451	0.184254	225.627	0.99302	1.00165	1.01036	164.382	0.192795	1.37484	9.80421	227	921424	927029	921198	926802	1	921198	5604
BECLOMETASONE	Non_withdrawal_event	2019-2023	1037	1035.3	-0.0867981	0.00236348	0.0888168	1035.3	0.99975	1.00164	1.00354	383.596	0.380392	2.70336	19.2122	1038	2683142	2690135	2682105	2689097	1	2682105	6992
RIFAMPICIN	Non_withdrawal_event	2019-2023	2059	2055.64	-0.0606433	0.00235392	0.063987	2055.64	1.00029	1.00163	1.00298	767.01	0.67079	2.68445	10.743	2061	2683142	2690135	2681083	2688074	2	2681083	6991
AZATHIOPRINE	Non_withdrawal_event	2019-2023	3085	3079.97	-0.0490117	0.00235252	0.0528062	3079.97	1.00053	1.00163	1.00274	1150.24	0.864333	2.68205	8.32249	3088	2683142	2690135	2680057	2687047	3	2680057	6990
OMALIZUMAB	Non_withdrawal_event	2019-2023	3076	3071	-0.0490916	0.00234842	0.0528752	3070.99	1.00053	1.00163	1.00274	1150.24	0.861807	2.67422	8.29819	3079	2683142	2690135	2680066	2687056	3	2680066	6990
HYDROXYCHLOROQUINE	Non_withdrawal_event	2019-2023	3072	3067.01	-0.0491272	0.00234659	0.052906	3067	1.00052	1.00163	1.00274	1150.24	0.860684	2.67074	8.28739	3075	2683142	2690135	2680070	2687060	3	2680070	6990
FREMANEZUMAB	Non_withdrawal_event	2019-2023	2047	2043.67	-0.0608379	0.00234571	0.0641571	2043.67	1.00027	1.00163	1.00299	767.013	0.666875	2.66879	10.6804	2049	2683142	2690135	2681095	2688086	2	2681095	6991
ATENOLOL	Non_withdrawal_event	2014-2018	1122	1120.19	-0.0833341	0.00233341	0.0854978	1120.18	0.997722	1.00162	1.00554	821.698	0.567014	1.36546	3.28827	1127	921424	927029	920302	925902	5	920302	5600
TELMISARTAN	Non_withdrawal_event	2019-2023	1013	1011.36	-0.0878972	0.00233054	0.0897859	1011.36	0.999682	1.00162	1.00356	383.6	0.371577	2.64077	18.7678	1014	2683142	2690135	2682129	2689121	1	2682129	6992
BISOPROLOL	Non_withdrawal_event	2019-2023	7019	7007.74	-0.031634	0.00231693	0.0358677	7007.71	1.00087	1.00161	1.00235	2681.49	1.24696	2.61758	5.49472	7026	2683142	2690135	2676123	2683109	7	2676123	6986
SOFOSBUVIR, VELPATASVIR	Non_withdrawal_event	2019-2023	1000	998.398	-0.0885093	0.00231203	0.090325	998.397	0.999644	1.00161	1.00357	383.602	0.366802	2.60687	18.5271	1001	2683142	2690135	2682142	2689134	1	2682142	6992
IBRUTINIB	Non_withdrawal_event	2019-2023	3979	3972.65	-0.0428742	0.00230529	0.0467789	3972.64	1.00061	1.0016	1.00259	1533.36	0.97318	2.59496	6.91937	3983	2683142	2690135	2679163	2686152	4	2679163	6989
GOSERELIN	Non_withdrawal_event	2019-2023	980	978.45	-0.0894752	0.00228261	0.0911747	978.449	0.999584	1.00158	1.00359	383.604	0.359456	2.55472	18.1568	981	2683142	2690135	2682162	2689154	1	2682162	6992
SIMVASTATIN	Non_withdrawal_event	2019-2023	3909	3902.83	-0.0433061	0.00227935	0.0471462	3902.82	1.00058	1.00158	1.00259	1533.4	0.956026	2.54924	6.79752	3913	2683142	2690135	2679233	2686222	4	2679233	6989
DUTASTERIDE	Non_withdrawal_event	2014-2018	445	444.297	-0.134918	0.00227724	0.133164	444.297	0.995375	1.00158	1.00783	328.745	0.337405	1.35363	5.43063	447	921424	927029	920979	926582	2	920979	5603
DENOSUMAB	Non_withdrawal_event	2019-2023	7789	7776.73	-0.0299455	0.002274	0.0341329	7776.7	1.00087	1.00158	1.0023	3064.11	1.2703	2.54201	5.08686	7797	2683142	2690135	2675353	2682338	8	2675353	6985
BRIVARACETAM	Non_withdrawal_event	2019-2023	966	964.486	-0.0901694	0.00226129	0.0917848	964.486	0.99954	1.00157	1.0036	383.606	0.354314	2.51821	17.8976	967	2683142	2690135	2682176	2689168	1	2682176	6992
TESTOSTERONE	Non_withdrawal_event	2014-2018	1108	1106.27	-0.0839624	0.00225257	0.0859328	1106.27	0.997617	1.00157	1.00553	821.711	0.559917	1.34841	3.24727	1113	921424	927029	920316	925916	5	920316	5600
EXEMESTANE	Non_withdrawal_event	2019-2023	947	945.536	-0.0911366	0.00223135	0.0926338	945.535	0.999479	1.00155	1.00362	383.609	0.347336	2.46866	17.5458	948	2683142	2690135	2682195	2689187	1	2682195	6992
PROPRANOLOL	Non_withdrawal_event	2004-2008	285	284.562	-0.170202	0.00221365	0.164782	284.562	0.991873	1.00154	1.0113	233.407	0.303662	1.22105	4.9099	287	206383	208151	206098	207864	2	206098	1766
TOFACITINIB	Non_withdrawal_event	2019-2023	3716	3710.33	-0.0445609	0.00220275	0.0482105	3710.32	1.00047	1.00153	1.00259	1533.51	0.908735	2.4232	6.46161	3720	2683142	2690135	2679426	2686415	4	2679426	6989
RILPIVIRINE	Non_withdrawal_event	2019-2023	925	923.593	-0.0922943	0.00219515	0.0936486	923.592	0.999404	1.00152	1.00365	383.612	0.339255	2.41129	17.1385	926	2683142	2690135	2682217	2689209	1	2682217	6992
TRIMETHOPRIM	Non_withdrawal_event	2019-2023	921	919.603	-0.0925094	0.00218838	0.0938369	919.603	0.999391	1.00152	1.00365	383.613	0.337786	2.40086	17.0644	922	2683142	2690135	2682221	2689213	1	2682221	6992
MEDROXYPROGESTERONE	Non_withdrawal_event	2019-2023	920	918.606	-0.0925634	0.00218668	0.0938842	918.605	0.999387	1.00152	1.00365	383.613	0.337419	2.39825	17.0459	921	2683142	2690135	2682222	2689214	1	2682222	6992
VORTIOXETINE	Non_withdrawal_event	2014-2018	1754	1751.35	-0.0661332	0.0021835	0.0688988	1751.34	0.998361	1.00152	1.00469	1314.52	0.665911	1.33433	2.67368	1762	921424	927029	919670	925267	8	919670	5597
DEXKETOPROFEN	Non_withdrawal_event	2019-2023	917	915.614	-0.0927258	0.00218156	0.0940264	915.613	0.999377	1.00151	1.00366	383.613	0.336317	2.39043	16.9903	918	2683142	2690135	2682225	2689217	1	2682225	6992
SOLIFENACIN	Non_withdrawal_event	2019-2023	915	913.619	-0.0928346	0.00217812	0.0941216	913.618	0.99937	1.00151	1.00366	383.614	0.335583	2.38521	16.9533	916	2683142	2690135	2682227	2689219	1	2682227	6992
RUXOLITINIB	Non_withdrawal_event	2014-2018	1971	1968.03	-0.0622275	0.00217609	0.0651546	1968.02	0.998532	1.00151	1.0045	1478.75	0.692122	1.33288	2.56686	1980	921424	927029	919453	925049	9	919453	5596
TIAPRIDE	Non_withdrawal_event	2004-2008	142	141.785	-0.24498	0.00217447	0.229583	141.785	0.987828	1.00151	1.01539	116.718	0.170104	1.21661	8.70133	143	206383	208151	206241	208008	1	206241	1767
RUTOSIDE, TRYPSIN, BROMELAINS	Non_withdrawal_event	2019-2023	897	895.666	-0.0938303	0.00214651	0.0949925	895.665	0.999305	1.00149	1.00368	383.616	0.328972	2.33827	16.62	898	2683142	2690135	2682245	2689237	1	2682245	6992
CYCLIZINE	Non_withdrawal_event	2009-2013	193	192.715	-0.208674	0.00212645	0.198391	192.715	0.991384	1.00148	1.01168	149.959	0.18032	1.28701	9.18592	194	473765	476924	473572	476730	1	473572	3158
LORLATINIB	Non_withdrawal_event	2019-2023	883	881.702	-0.094626	0.00212103	0.0956877	881.702	0.999253	1.00147	1.0037	383.618	0.32383	2.30177	16.3608	884	2683142	2690135	2682259	2689251	1	2682259	6992
TRYPSIN, AMYLASE, CHYMOTRYPSIN, LIPASE, PAPAIN, PANCREAS POWDER, BROMELAINS, RUTOSIDE TRIHYDRATE	Non_withdrawal_event	2019-2023	875	873.723	-0.0950895	0.00210611	0.0960922	873.722	0.999222	1.00146	1.00371	383.619	0.320892	2.28091	16.2127	876	2683142	2690135	2682267	2689259	1	2682267	6992
LACOSAMIDE	Non_withdrawal_event	2014-2018	1300	1298.1	-0.0773991	0.00210521	0.0794491	1298.1	0.997776	1.00146	1.00516	986.023	0.590972	1.31843	2.94134	1306	921424	927029	920124	925723	6	920124	5599
PANCREATIN, TRYPSIN, AMYLASE, CHYMOTRYPSIN, LIPASE, BROMELAINS, RUTOSIDE TRIHYDRATE	Non_withdrawal_event	2019-2023	871	869.733	-0.0953237	0.00209854	0.0962965	869.733	0.999206	1.00146	1.00371	383.62	0.319423	2.27048	16.1387	872	2683142	2690135	2682271	2689263	1	2682271	6992
ESKETAMINE	Non_withdrawal_event	2019-2023	867	865.744	-0.0955595	0.00209091	0.0965022	865.743	0.999191	1.00145	1.00372	383.621	0.317954	2.26005	16.0646	868	2683142	2690135	2682275	2689267	1	2682275	6992
ZUCLOPENTHIXOL	Non_withdrawal_event	2014-2018	646	645.076	-0.111361	0.00206338	0.111141	645.075	0.996194	1.00143	1.0067	493.098	0.421295	1.31008	4.07392	649	921424	927029	920778	926380	3	920778	5602
PROPIOMAZINE	Non_withdrawal_event	2019-2023	1701	1698.57	-0.0673261	0.00205927	0.0697934	1698.57	0.999799	1.00143	1.00306	767.112	0.554007	2.21741	8.87515	1703	2683142	2690135	2681441	2688432	2	2681441	6991
BISACODYL	Non_withdrawal_event	2019-2023	849	847.79	-0.0966417	0.00205567	0.0974453	847.79	0.999119	1.00143	1.00374	383.623	0.311343	2.21311	15.7314	850	2683142	2690135	2682293	2689285	1	2682293	6992
OCTREOTIDE	Non_withdrawal_event	2019-2023	846	844.798	-0.0968255	0.00204965	0.0976053	844.798	0.999106	1.00142	1.00375	383.624	0.310241	2.20529	15.6758	847	2683142	2690135	2682296	2689288	1	2682296	6992
TEZACAFTOR, ELEXACAFTOR, IVACAFTOR	Non_withdrawal_event	2019-2023	1690	1687.6	-0.0675653	0.00204824	0.0699998	1687.6	0.999781	1.00142	1.00307	767.115	0.550419	2.20306	8.81777	1692	2683142	2690135	2681452	2688443	2	2681452	6991
SUFENTANIL	Non_withdrawal_event	2004-2008	280	279.605	-0.171958	0.00203438	0.166003	279.604	0.991578	1.00142	1.01135	233.412	0.298302	1.19959	4.82406	282	206383	208151	206103	207869	2	206103	1766
THIOPENTAL	Non_withdrawal_event	2009-2013	189	188.741	-0.211127	0.00196937	0.200223	188.741	0.991064	1.00137	1.01178	149.961	0.176563	1.26033	8.99643	190	473765	476924	473576	476734	1	473576	3158
IVACAFTOR	Non_withdrawal_event	2019-2023	1591	1588.86	-0.0698308	0.00194212	0.0719497	1588.86	0.999605	1.00135	1.00309	767.144	0.51813	2.07393	8.30134	1593	2683142	2690135	2681551	2688542	2	2681551	6991
BUDESONIDE, FORMOTEROL	Non_withdrawal_event	2019-2023	2383	2379.8	-0.0565739	0.00193967	0.0592745	2379.79	0.999921	1.00135	1.00277	1150.54	0.667369	2.0712	6.42804	2386	2683142	2690135	2680759	2687749	3	2680759	6990
PARACETAMOL	Non_withdrawal_event	2019-2023	12437	12420.6	-0.0235677	0.00190028	0.0271424	12420.6	1.00069	1.00132	1.00196	6124.59	1.24296	2.03067	3.31757	12453	2683142	2690135	2670705	2677682	16	2670705	6977
FINGOLIMOD	Non_withdrawal_event	2019-2023	4643	4636.91	-0.0399083	0.00189182	0.0430869	4636.9	1.00028	1.00131	1.00235	2300.13	0.90609	2.01858	4.49699	4649	2683142	2690135	2678499	2685486	6	2678499	6987
PREDNISONE	Non_withdrawal_event	2019-2023	6150	6141.99	-0.0344054	0.00187956	0.0377078	6141.97	1.0004	1.00131	1.00221	3065.99	1.00228	2.00588	4.01438	6158	2683142	2690135	2676992	2683977	8	2676992	6985
RISPERIDONE	Non_withdrawal_event	2009-2013	6157	6149	-0.0343884	0.00187577	0.0376838	6148.89	0.999479	1.00132	1.00316	4936.36	0.884316	1.24728	1.75921	6190	473765	476924	467608	470734	33	467608	3126
FERROUS (II) GLYCINE SULFATE COMPLEX	Non_withdrawal_event	2019-2023	758	757.027	-0.102704	0.00185191	0.102703	757.027	0.998701	1.00129	1.00388	383.636	0.277924	1.97583	14.0467	759	2683142	2690135	2682384	2689376	1	2682384	6992
NEVIRAPINE	Non_withdrawal_event	2009-2013	744	743.045	-0.103702	0.00185087	0.103629	743.044	0.996034	1.00129	1.00657	599.71	0.464107	1.2406	3.31624	748	473765	476924	473021	476176	4	473021	3155
A/NANCHANG 933/95 (H3N2), A/BAYERN/7/95 (H1N1) - LIKE STRAIN (A/JOHANNESBURG/82/96), B/BEIJING/184/93-LIKE STRAIN (B/HARBIN/7/94)	Non_withdrawal_event	2009-2013	372	371.523	-0.148527	0.00184963	0.144681	371.522	0.993869	1.00129	1.00876	299.901	0.308936	1.24041	4.98039	374	473765	476924	473393	476550	2	473393	3157
INSULIN GLULISINE	Non_withdrawal_event	2009-2013	186	185.761	-0.21302	0.00184715	0.201633	185.761	0.990815	1.00129	1.01187	149.962	0.173744	1.24032	8.85431	187	473765	476924	473579	476737	1	473579	3158
CARBIDOPA, ENTACAPONE, LEVODOPA	Non_withdrawal_event	2009-2013	371	370.529	-0.148756	0.00182885	0.144847	370.529	0.993835	1.00127	1.00876	299.901	0.308101	1.23707	4.96704	373	473765	476924	473394	476551	2	473394	3157
CHLORPROTHIXENE	Non_withdrawal_event	2009-2013	371	370.529	-0.148756	0.00182885	0.144847	370.529	0.993835	1.00127	1.00876	299.901	0.308101	1.23707	4.96704	373	473765	476924	473394	476551	2	473394	3157
METHOCARBAMOL	Non_withdrawal_event	2019-2023	738	737.079	-0.104188	0.0018004	0.103984	737.079	0.998595	1.00125	1.00391	383.639	0.270579	1.92368	13.6764	739	2683142	2690135	2682404	2689396	1	2682404	6992
PALIPERIDONE	Non_withdrawal_event	2019-2023	3658	3653.48	-0.0453517	0.0017843	0.0481524	3653.47	1.00004	1.00124	1.00244	1917.2	0.793433	1.90799	4.58818	3663	2683142	2690135	2679484	2686472	5	2679484	6988
FLUNITRAZEPAM	Non_withdrawal_event	2009-2013	184	183.775	-0.21431	0.00176346	0.202591	183.775	0.990645	1.00123	1.01192	149.962	0.171866	1.22697	8.75956	185	473765	476924	473581	476739	1	473581	3158
LAMOTRIGINE	Non_withdrawal_event	2014-2018	3488	3483.81	-0.0465458	0.00173464	0.0492097	3483.79	0.998891	1.00121	1.00353	2792.58	0.77501	1.24903	2.01296	3505	921424	927029	917936	923524	17	917936	5588
CLOXACILLIN	Non_withdrawal_event	2019-2023	713	712.144	-0.106132	0.00173195	0.105658	712.144	0.998455	1.0012	1.00396	383.643	0.261399	1.8585	13.2136	714	2683142	2690135	2682429	2689421	1	2682429	6992
CYCLIZINE	Non_withdrawal_event	2004-2008	136	135.836	-0.251036	0.00173074	0.233882	135.836	0.986927	1.00121	1.01569	116.722	0.162862	1.16517	8.33595	137	206383	208151	206247	208014	1	206247	1767
MODAFINIL	Non_withdrawal_event	2009-2013	183	182.781	-0.214962	0.00172094	0.203076	182.781	0.990558	1.0012	1.01195	149.963	0.170926	1.2203	8.71219	184	473765	476924	473582	476740	1	473582	3158
ZIPRASIDONE	Non_withdrawal_event	2004-2008	543	542.354	-0.122214	0.00171613	0.120475	542.352	0.994008	1.00119	1.00843	466.757	0.434569	1.16335	3.11429	547	206383	208151	205840	207604	4	205840	1764
GLYCERYL TRINITRATE	Non_withdrawal_event	2019-2023	704	703.167	-0.106858	0.00170612	0.106281	703.167	0.998402	1.00118	1.00397	383.644	0.258094	1.83504	13.047	705	2683142	2690135	2682438	2689430	1	2682438	6992
SULFASALAZINE	Non_withdrawal_event	2019-2023	1394	1392.37	-0.075055	0.00168618	0.0764126	1392.37	0.999182	1.00117	1.00316	767.2	0.453885	1.817	7.27382	1396	2683142	2690135	2681748	2688739	2	2681748	6991
SOTALOL	Non_withdrawal_event	2014-2018	611	610.288	-0.115009	0.00168164	0.113777	610.287	0.995632	1.00117	1.00673	493.117	0.398394	1.23906	3.85363	614	921424	927029	920813	926415	3	920813	5602
ASENAPINE	Non_withdrawal_event	2009-2013	182	181.788	-0.215621	0.00167795	0.203564	181.788	0.99047	1.00117	1.01198	149.963	0.169987	1.21363	8.66482	183	473765	476924	473583	476741	1	473583	3158
HYPERICUM PERFORATUM	Non_withdrawal_event	2014-2018	406	405.533	-0.142131	0.00165783	0.138532	405.533	0.994355	1.00115	1.008	328.759	0.30773	1.23495	4.95596	408	921424	927029	921018	926621	2	921018	5603
BROMOCRIPTINE	Non_withdrawal_event	2014-2018	203	202.767	-0.203711	0.00165579	0.193202	202.767	0.991554	1.00115	1.01084	164.386	0.173085	1.2349	8.81053	204	921424	927029	921221	926825	1	921221	5604
TAMOXIFEN	Non_withdrawal_event	2019-2023	2058	2055.64	-0.0613594	0.00165324	0.0633011	2055.64	0.999498	1.00115	1.0028	1150.68	0.576217	1.78851	5.55132	2061	2683142	2690135	2681084	2688074	3	2681084	6990
LORATADINE	Non_withdrawal_event	2019-2023	685	684.217	-0.108438	0.00164937	0.107637	684.217	0.998286	1.00115	1.00401	383.647	0.251117	1.7855	12.6953	686	2683142	2690135	2682457	2689449	1	2682457	6992
CEFTAZIDIME	Non_withdrawal_event	2019-2023	674	673.245	-0.109384	0.00161506	0.108447	673.245	0.998216	1.00112	1.00404	383.648	0.247077	1.75682	12.4917	675	2683142	2690135	2682468	2689460	1	2682468	6992
BENSERAZIDE, LEVODOPA	Non_withdrawal_event	2019-2023	1342	1340.51	-0.0766275	0.0016061	0.0777468	1340.51	0.99905	1.00111	1.00318	767.215	0.436929	1.74918	7.00262	1344	2683142	2690135	2681800	2688791	2	2681800	6991
DEXAMETHASONE, TOBRAMYCIN	Non_withdrawal_event	2014-2018	201	200.779	-0.204834	0.00158556	0.194048	200.779	0.991411	1.0011	1.01089	164.387	0.171371	1.22273	8.72413	202	921424	927029	921223	926827	1	921223	5604
ESTRADIOL	Non_withdrawal_event	2014-2018	2400	2397.42	-0.0567504	0.00155347	0.058687	2397.41	0.998255	1.00108	1.00391	1971.8	0.689841	1.21716	2.14757	2412	921424	927029	919024	924617	12	919024	5593
LENOGRASTIM	Non_withdrawal_event	2009-2013	179	178.808	-0.217631	0.00154612	0.205052	178.808	0.990202	1.00108	1.01207	149.964	0.167169	1.19362	8.52271	180	473765	476924	473586	476744	1	473586	3158
TOPIRAMATE	Non_withdrawal_event	2014-2018	1794	1792.1	-0.0660125	0.00152936	0.0675056	1792.1	0.997792	1.00106	1.00435	1479.03	0.629754	1.21295	2.33624	1803	921424	927029	919630	925226	9	919630	5596
PASSIFLORA INCARNATA	Non_withdrawal_event	2019-2023	646	645.318	-0.111902	0.00152244	0.1106	645.318	0.998026	1.00106	1.0041	383.652	0.236796	1.68382	11.9734	647	2683142	2690135	2682496	2689488	1	2682496	6992
CYPROTERONE, ETHINYLESTRADIOL	Non_withdrawal_event	2014-2018	597	596.372	-0.116562	0.00151646	0.114891	596.372	0.995389	1.00105	1.00675	493.124	0.389235	1.21065	3.76552	600	921424	927029	920827	926429	3	920827	5602
NORTRIPTYLINE	Non_withdrawal_event	2009-2013	178	177.814	-0.218312	0.0015012	0.205556	177.814	0.99011	1.00104	1.0121	149.964	0.166229	1.18695	8.47533	179	473765	476924	473587	476745	1	473587	3158
TIBOLONE	Non_withdrawal_event	2014-2018	198	197.797	-0.206553	0.00147756	0.195339	197.797	0.991191	1.00103	1.01096	164.387	0.1688	1.20447	8.59452	199	921424	927029	921226	926830	1	921226	5604
ATOMOXETINE	Non_withdrawal_event	2014-2018	591	590.409	-0.117245	0.00144327	0.11538	590.408	0.995281	1.001	1.00676	493.127	0.385309	1.19847	3.72776	594	921424	927029	920833	926435	3	920833	5602
SUFENTANIL	Non_withdrawal_event	2009-2013	883	882.118	-0.0953064	0.00144071	0.0950074	882.117	0.996054	1.001	1.00597	749.654	0.488711	1.17788	2.83888	888	473765	476924	472882	476036	5	472882	3154
ARIPIPRAZOLE	Non_withdrawal_event	2014-2018	5315	5309.7	-0.037611	0.00143888	0.0399602	5309.67	0.999086	1.001	1.00293	4434.37	0.820435	1.19859	1.75105	5342	921424	927029	916109	921687	27	916109	5578
LACOSAMIDE	Non_withdrawal_event	2019-2023	1862	1860.15	-0.0648507	0.00143222	0.0662067	1860.15	0.999171	1.00099	1.00282	1150.76	0.521255	1.61806	5.02269	1865	2683142	2690135	2681280	2688270	3	2681280	6990
DIDANOSINE	Non_withdrawal_event	2009-2013	176	175.828	-0.219694	0.00140982	0.206576	175.828	0.989924	1.00098	1.01216	149.965	0.164351	1.17361	8.38059	177	473765	476924	473589	476747	1	473589	3158
ABACAVIR	Non_withdrawal_event	2009-2013	176	175.828	-0.219694	0.00140982	0.206576	175.828	0.989924	1.00098	1.01216	149.965	0.164351	1.17361	8.38059	177	473765	476924	473589	476747	1	473589	3158
FLECAINIDE	Non_withdrawal_event	2019-2023	1221	1219.82	-0.0806781	0.00139339	0.0811647	1219.82	0.998698	1.00097	1.00324	767.25	0.397475	1.5914	6.3716	1223	2683142	2690135	2681921	2688912	2	2681921	6991
DIENOGEST, ETHINYLESTRADIOL	Non_withdrawal_event	2014-2018	978	977.057	-0.0904614	0.00139163	0.0903731	977.056	0.9965	1.00097	1.00545	821.827	0.494023	1.19003	2.86662	983	921424	927029	920446	926046	5	920446	5600
RANITIDINE	Non_withdrawal_event	2019-2023	610	609.412	-0.115397	0.00139089	0.113576	609.412	0.997757	1.00097	1.00418	383.657	0.223577	1.58996	11.307	611	2683142	2690135	2682532	2689524	1	2682532	6992
ISPAGHULA HUSK	Non_withdrawal_event	2019-2023	610	609.412	-0.115397	0.00139089	0.113576	609.412	0.997757	1.00097	1.00418	383.657	0.223577	1.58996	11.307	611	2683142	2690135	2682532	2689524	1	2682532	6992
CARBAMAZEPINE	Non_withdrawal_event	2014-2018	3314	3310.86	-0.048175	0.00136734	0.0500621	3310.85	0.998515	1.00095	1.00339	2793.1	0.736164	1.18649	1.9123	3331	921424	927029	918110	923698	17	918110	5588
SUMATRIPTAN	Non_withdrawal_event	2019-2023	1194	1192.89	-0.0816672	0.00134005	0.0819951	1192.89	0.99861	1.00093	1.00326	767.257	0.388672	1.55619	6.2308	1196	2683142	2690135	2681948	2688939	2	2681948	6991
BETAHISTINE	Non_withdrawal_event	2004-2008	131	130.879	-0.256412	0.00133015	0.237672	130.879	0.986113	1.00093	1.01596	116.724	0.156828	1.1223	8.03149	132	206383	208151	206252	208019	1	206252	1767
TAMSULOSIN HYDROCHLORIDE, DUTASTERIDE	Non_withdrawal_event	2009-2013	174	173.841	-0.2211	0.00131636	0.207613	173.841	0.989734	1.00092	1.01222	149.965	0.162472	1.16027	8.28585	175	473765	476924	473591	476749	1	473591	3158
LEVONORGESTREL	Non_withdrawal_event	2019-2023	15359	15345	-0.0215926	0.00131497	0.0240396	15344.9	1.00026	1.00092	1.00157	9955.84	1.04929	1.54271	2.26815	15385	2683142	2690135	2667783	2674750	26	2667783	6967
ROTIGOTINE	Non_withdrawal_event	2019-2023	1769	1767.39	-0.0667128	0.00131024	0.0677455	1767.39	0.998991	1.00091	1.00283	1150.8	0.49518	1.53719	4.77189	1772	2683142	2690135	2681373	2688363	3	2681373	6990
XYLOMETAZOLINE	Non_withdrawal_event	2019-2023	1171	1169.95	-0.0825374	0.00129268	0.0827244	1169.95	0.998532	1.0009	1.00327	767.264	0.381173	1.5262	6.11086	1173	2683142	2690135	2681971	2688962	2	2681971	6991
PROGUANIL HYDROCHLORIDE, ATOVAQUONE	Non_withdrawal_event	2019-2023	581	580.487	-0.118452	0.00127308	0.116166	580.487	0.997515	1.00088	1.00426	383.661	0.212928	1.51436	10.7702	582	2683142	2690135	2682561	2689553	1	2682561	6992
B/BRISBANE/60/2008-LIKE VIRUS, A/CALIFORNIA/7/2009 (H1N1), A/PERTH/16/2009 (H3N2) - LIKE STRAIN (A/VICTORIA/210/2009 REASS. NYMC X-187)	Non_withdrawal_event	2009-2013	346	345.695	-0.154798	0.00127066	0.149227	345.695	0.992917	1.00088	1.00891	299.917	0.287247	1.15365	4.63334	348	473765	476924	473419	476576	2	473419	3157
DIMENHYDRINATE	Non_withdrawal_event	2009-2013	173	172.847	-0.221813	0.00126883	0.208137	172.847	0.989637	1.00088	1.01226	149.966	0.161533	1.1536	8.23848	174	473765	476924	473592	476750	1	473592	3158
TROPICAMIDE	Non_withdrawal_event	2014-2018	192	191.833	-0.210116	0.0012515	0.198008	191.833	0.99073	1.00087	1.01111	164.388	0.163659	1.16797	8.33531	193	921424	927029	921232	926836	1	921232	5604
LEVOCETIRIZINE	Non_withdrawal_event	2009-2013	345	344.702	-0.155054	0.00124665	0.149411	344.701	0.992877	1.00087	1.00892	299.918	0.286413	1.15032	4.61999	347	473765	476924	473420	476577	2	473420	3157
PREDNISOLONE	Non_withdrawal_event	2014-2018	5551	5546.26	-0.0369734	0.00123176	0.0389309	5546.23	0.998956	1.00086	1.00277	4763.33	0.808299	1.16536	1.68015	5580	921424	927029	915873	921449	29	915873	5576
DORZOLAMIDE, TIMOLOL	Non_withdrawal_event	2019-2023	1142	1141.03	-0.0836729	0.00123023	0.0836741	1141.03	0.998429	1.00085	1.00328	767.272	0.371718	1.48839	5.95964	1144	2683142	2690135	2682000	2688991	2	2682000	6991
RISPERIDONE	Non_withdrawal_event	2014-2018	5350	5345.48	-0.0377027	0.00121832	0.0396143	5345.46	0.99891	1.00085	1.00279	4599.26	0.801639	1.16323	1.68792	5378	921424	927029	916074	921651	28	916074	5577
ISOTRETINOIN	Non_withdrawal_event	2019-2023	3962	3958.68	-0.0440688	0.00120833	0.0457765	3958.68	0.99953	1.00084	1.00215	2684.55	0.702868	1.47585	3.09894	3969	2683142	2690135	2679180	2686166	7	2679180	6986
LOPERAMIDE	Non_withdrawal_event	2009-2013	343	342.715	-0.155569	0.00119823	0.149782	342.715	0.992797	1.00083	1.00893	299.919	0.284745	1.14364	4.59329	345	473765	476924	473422	476579	2	473422	3157
LISINOPRIL	Non_withdrawal_event	2019-2023	1126	1125.07	-0.0843186	0.00119439	0.0842132	1125.07	0.99837	1.00083	1.00329	767.277	0.366501	1.46753	5.87621	1128	2683142	2690135	2682016	2689007	2	2682016	6991
VALERIANA OFFICINALIS L. RADIX	Non_withdrawal_event	2019-2023	560	559.542	-0.120815	0.00118017	0.118161	559.542	0.997325	1.00082	1.00433	383.664	0.205217	1.45961	10.3815	561	2683142	2690135	2682582	2689574	1	2682582	6992
DIPHENHYDRAMINE	Non_withdrawal_event	2009-2013	684	683.443	-0.108994	0.00117466	0.107238	683.442	0.995109	1.00082	1.00656	599.786	0.426526	1.14041	3.04912	688	473765	476924	473081	476236	4	473081	3155
B/MASSACHUSETTS/2/2012 -DERIVED STRAIN USED (NYMC BX-51B), A/TEXAS/50/2012 (H3N2) â€“ DERIVED STRAIN USED (NYMC X-223A), A/CALIFORNIA/7/2009 (H1N1)PDM09-DERIVED STRAIN USED (NYMC X-181)	Non_withdrawal_event	2009-2013	342	341.721	-0.155829	0.00117381	0.149969	341.721	0.992757	1.00082	1.00894	299.92	0.283911	1.14031	4.57995	344	473765	476924	473423	476580	2	473423	3157
INFLUENZA VIRUS A/DARWIN/9/2021 SAN-010 (H3N2), INFLUENZA VIRUS B/AUSTRIA/1359417/2021-LIKE STRAIN (B/AUSTRIA/1359417/2021, BVR-26), INFLUENZA A/VICTORIA/4897/2022 IVR-238 (H1N1), INACTIVATED	Non_withdrawal_event	2009-2013	342	341.721	-0.155829	0.00117381	0.149969	341.721	0.992757	1.00082	1.00894	299.92	0.283911	1.14031	4.57995	344	473765	476924	473423	476580	2	473423	3157
VARENICLINE	Non_withdrawal_event	2004-2008	9161	9153.58	-0.0285279	0.00116815	0.0305576	9153.24	0.999006	1.00085	1.00269	8251.48	0.874782	1.11023	1.40904	9232	206383	208151	197222	198919	71	197222	1697
BOTULINUM ANTITOXIN TYPE A	Non_withdrawal_event	2019-2023	1111	1110.11	-0.0849369	0.00115987	0.0847287	1110.11	0.998313	1.0008	1.0033	767.281	0.361611	1.44797	5.79799	1113	2683142	2690135	2682031	2689022	2	2682031	6991
OXCARBAZEPINE	Non_withdrawal_event	2014-2018	945	944.256	-0.0923328	0.00113551	0.091632	944.255	0.996167	1.00079	1.00543	821.856	0.477299	1.14984	2.77001	950	921424	927029	920479	926079	5	920479	5600
PARACETAMOL, OPIUM	Non_withdrawal_event	2014-2018	189	188.851	-0.211963	0.00113311	0.199387	188.851	0.990489	1.00079	1.01119	164.389	0.161088	1.14971	8.20571	190	921424	927029	921235	926839	1	921235	5604
NOSCAPINE	Non_withdrawal_event	2019-2023	545	544.581	-0.122588	0.00110943	0.119655	544.581	0.99718	1.00077	1.00437	383.667	0.19971	1.4205	10.1038	546	2683142	2690135	2682597	2689589	1	2682597	6992
AGOMELATINE	Non_withdrawal_event	2014-2018	941	940.28	-0.0925667	0.00110325	0.0917887	940.28	0.996126	1.00077	1.00543	821.86	0.475272	1.14496	2.7583	946	921424	927029	920483	926083	5	920483	5600
BELIMUMAB	Non_withdrawal_event	2019-2023	542	541.588	-0.122952	0.00109481	0.119961	541.588	0.99715	1.00076	1.00438	383.667	0.198608	1.41268	10.0483	543	2683142	2690135	2682600	2689592	1	2682600	6992
CROMOGLICIC ACID	Non_withdrawal_event	2014-2018	188	187.857	-0.212589	0.00109282	0.199853	187.857	0.990407	1.00076	1.01122	164.389	0.160231	1.14363	8.16251	189	921424	927029	921236	926840	1	921236	5604
PRUCALOPRIDE	Non_withdrawal_event	2014-2018	188	187.857	-0.212589	0.00109282	0.199853	187.857	0.990407	1.00076	1.01122	164.389	0.160231	1.14363	8.16251	189	921424	927029	921236	926840	1	921236	5604
DYDROGESTERONE, ESTRADIOL	Non_withdrawal_event	2014-2018	187	186.863	-0.21322	0.00105209	0.200323	186.863	0.990324	1.00073	1.01125	164.389	0.159374	1.13754	8.11931	188	921424	927029	921237	926841	1	921237	5604
PRAMIPEXOLE	Non_withdrawal_event	2009-2013	2189	2187.41	-0.060033	0.00104501	0.0608399	2187.41	0.997504	1.00073	1.00396	1948.66	0.650488	1.12334	1.9399	2202	473765	476924	471576	474722	13	471576	3146
LITHIUM	Non_withdrawal_event	2014-2018	2425	2423.26	-0.0569638	0.0010357	0.0578769	2423.25	0.997812	1.00072	1.00364	2136.44	0.657707	1.13506	1.95888	2438	921424	927029	918999	924591	13	918999	5592
INFLUENZA VIRUS INACTIVATED SURFACE ANTIGEN STRAIN A (H1N1), INFLUENZA VIRUS INACTIVATED SURFACE ANTIGEN STRAIN A (H3N2), INFLUENZA VIRUS INACTIVATED SURFACE ANTIGEN STRAIN B	Non_withdrawal_event	2009-2013	336	335.761	-0.157411	0.00102422	0.151105	335.761	0.992511	1.00071	1.00898	299.923	0.278906	1.12029	4.49986	338	473765	476924	473429	476586	2	473429	3157
ABIRATERONE	Non_withdrawal_event	2019-2023	1580	1578.88	-0.0710072	0.00101815	0.0712659	1578.88	0.99856	1.00071	1.00286	1150.88	0.442193	1.37286	4.26225	1583	2683142	2690135	2681562	2688552	3	2681562	6990
MOMETASONE	Non_withdrawal_event	2004-2008	127	126.913	-0.260952	0.00098715	0.240853	126.913	0.985417	1.00069	1.01619	116.727	0.152001	1.08801	7.78793	128	206383	208151	206256	208023	1	206256	1767
ACETAZOLAMIDE	Non_withdrawal_event	2014-2018	555	554.626	-0.121584	0.00097107	0.118467	554.626	0.994587	1.00067	1.0068	493.147	0.361757	1.12543	3.5012	558	921424	927029	920869	926471	3	920869	5602
LAVENDER OIL	Non_withdrawal_event	2019-2023	513	512.664	-0.126634	0.00094471	0.12305	512.664	0.996843	1.00066	1.00448	383.671	0.18796	1.33708	9.51152	514	2683142	2690135	2682629	2689621	1	2682629	6992
ETORICOXIB	Non_withdrawal_event	2019-2023	2534	2532.4	-0.055815	0.00091112	0.0565287	2532.4	0.998904	1.00063	1.00236	1918.01	0.549257	1.32116	3.17788	2539	2683142	2690135	2680608	2687596	5	2680608	6988
ASCORBIC ACID, ACETYLSALICYLIC ACID	Non_withdrawal_event	2004-2008	126	125.921	-0.262122	0.00089802	0.24167	125.921	0.985236	1.00063	1.01626	116.727	0.150794	1.07944	7.72704	127	206383	208151	206257	208024	1	206257	1767
CARBIDOPA, ENTACAPONE, LEVODOPA	Non_withdrawal_event	2019-2023	496	495.708	-0.128945	0.00084858	0.124981	495.708	0.996646	1.00059	1.00455	383.674	0.181719	1.29277	9.19687	497	2683142	2690135	2682646	2689638	1	2682646	6992
TIMOLOL MALEATE, BIMATOPROST	Non_withdrawal_event	2019-2023	493	492.716	-0.129365	0.00083093	0.125332	492.716	0.99661	1.00058	1.00456	383.674	0.180617	1.28494	9.14134	494	2683142	2690135	2682649	2689641	1	2682649	6992
CARBIDOPA, LEVODOPA	Non_withdrawal_event	2019-2023	1956	1954.9	-0.0638451	0.00080767	0.0640245	1954.9	0.998558	1.00056	1.00257	1534.52	0.477792	1.27467	3.40059	1960	2683142	2690135	2681186	2688175	4	2681186	6989
TIMOLOL	Non_withdrawal_event	2014-2018	362	361.799	-0.151693	0.00079944	0.145537	361.799	0.992943	1.00056	1.00823	328.775	0.274253	1.10106	4.42047	364	921424	927029	921062	926665	2	921062	5603
OMEPRAZOLE	Non_withdrawal_event	2019-2023	4374	4371.61	-0.0422861	0.00078962	0.0432231	4371.6	0.999204	1.00055	1.00189	3452.02	0.658562	1.26708	2.43789	4383	2683142	2690135	2678768	2685752	9	2678768	6984
CISATRACURIUM	Non_withdrawal_event	2019-2023	486	485.734	-0.130362	0.0007889	0.126163	485.734	0.996524	1.00055	1.00459	383.675	0.178047	1.2667	9.01178	487	2683142	2690135	2682656	2689648	1	2682656	6992
GLECAPREVIR, PIBRENTASVIR	Non_withdrawal_event	2019-2023	970	969.473	-0.0914538	0.0007832	0.0901249	969.473	0.997691	1.00054	1.0034	767.321	0.315644	1.26414	5.06281	972	2683142	2690135	2682172	2689163	2	2682172	6991
RIFAXIMIN	Non_withdrawal_event	2019-2023	481	480.747	-0.131088	0.00075812	0.126767	480.747	0.996461	1.00053	1.00461	383.676	0.176211	1.25366	8.91923	482	2683142	2690135	2682661	2689653	1	2682661	6992
A/MICHIGAN/45/2015 (H1N1)PDM09-LIKE STRAIN (A/SINGAPORE/GP1908/2015, IVR-180), A/SINGAPORE/INFIMH-16-0019/2016 (H3N2)-LIKE STRAIN (A/SINGAPORE/INFIMH-16-0019/2016, NIB-104), B/COLORADO/06/2017-LIKE VIRUS (B/VICTORIA/2/87 LINEAGE) (B/MARYLAND/15/2016, NYMC BX-69A)	Non_withdrawal_event	2009-2013	325	324.834	-0.160429	0.00073571	0.153264	324.834	0.992037	1.00051	1.00906	299.93	0.269732	1.08359	4.35305	327	473765	476924	473440	476597	2	473440	3157
THIAMAZOLE	Non_withdrawal_event	2019-2023	953	952.517	-0.0923387	0.00073026	0.0908523	952.517	0.997603	1.00051	1.00342	767.326	0.310102	1.24197	4.97417	955	2683142	2690135	2682189	2689180	2	2682189	6991
IMIQUIMOD	Non_withdrawal_event	2019-2023	951	950.523	-0.0924444	0.00072391	0.0909391	950.523	0.997593	1.0005	1.00342	767.327	0.30945	1.23937	4.96374	953	2683142	2690135	2682191	2689182	2	2682191	6991
DELORAZEPAM	Non_withdrawal_event	2014-2018	537	536.735	-0.123923	0.00071131	0.120117	536.735	0.994205	1.00049	1.00682	493.156	0.349982	1.0889	3.38793	540	921424	927029	920887	926489	3	920887	5602
MELOXICAM	Non_withdrawal_event	2019-2023	471	470.773	-0.132575	0.00069463	0.128003	470.773	0.996332	1.00048	1.00465	383.677	0.17254	1.22759	8.73415	472	2683142	2690135	2682671	2689663	1	2682671	6992
BUDESONIDE	Non_withdrawal_event	2019-2023	2336	2334.91	-0.0584348	0.00067036	0.0585731	2334.91	0.998591	1.00047	1.00234	1918.15	0.506265	1.21784	2.92956	2341	2683142	2690135	2680806	2687794	5	2680806	6988
AGALSIDASE BETA	Non_withdrawal_event	2009-2013	161	160.927	-0.230899	0.00065261	0.214785	160.927	0.988384	1.00045	1.01267	149.97	0.150261	1.07355	7.67006	162	473765	476924	473604	476762	1	473604	3158
SOMATROPIN, METACRESOL	Non_withdrawal_event	2019-2023	461	460.799	-0.134111	0.00062838	0.129278	460.799	0.996196	1.00044	1.00469	383.679	0.168868	1.20153	8.54906	462	2683142	2690135	2682681	2689673	1	2682681	6992
TOPIRAMATE	Non_withdrawal_event	2009-2013	1603	1602.32	-0.0708849	0.00061556	0.0703639	1602.31	0.996573	1.00043	1.0043	1499.4	0.573555	1.06909	1.99276	1613	473765	476924	472162	475311	10	472162	3149
DIHYDROCODEINE	Non_withdrawal_event	2009-2013	160	159.934	-0.231704	0.00059711	0.21537	159.934	0.988271	1.00042	1.01271	149.97	0.149322	1.06688	7.62269	161	473765	476924	473605	476763	1	473605	3158
EXENATIDE	Non_withdrawal_event	2019-2023	456	455.812	-0.134899	0.00059417	0.12993	455.812	0.996126	1.00041	1.00472	383.679	0.167033	1.18849	8.45652	457	2683142	2690135	2682686	2689678	1	2682686	6992
MIANSERIN	Non_withdrawal_event	2014-2018	703	702.725	-0.108079	0.00056337	0.105212	702.725	0.994842	1.00039	1.00597	657.54	0.40001	1.06914	2.85756	707	921424	927029	920721	926322	4	920721	5601
IMATINIB	Non_withdrawal_event	2019-2023	3157	3155.78	-0.0502102	0.00055974	0.05044	3155.77	0.998747	1.00039	1.00203	2685.36	0.559797	1.17564	2.46896	3164	2683142	2690135	2679985	2686971	7	2679985	6986
ETHINYLESTRADIOL, LEVONORGESTREL	Non_withdrawal_event	2019-2023	4508	4506.26	-0.0418676	0.00055835	0.0423612	4506.25	0.999013	1.00039	1.00176	3835.94	0.631608	1.1752	2.18664	4518	2683142	2690135	2678634	2685617	10	2678634	6983
REMIFENTANIL	Non_withdrawal_event	2009-2013	318	317.88	-0.162435	0.00054177	0.154692	317.88	0.991719	1.00038	1.00911	299.935	0.263894	1.06023	4.25963	320	473765	476924	473447	476604	2	473447	3157
CORTISONE	Non_withdrawal_event	2009-2013	159	158.94	-0.232517	0.00054092	0.215961	158.94	0.988157	1.00038	1.01275	149.97	0.148383	1.06021	7.57533	160	473765	476924	473606	476764	1	473606	3158
BROMOCRIPTINE	Non_withdrawal_event	2009-2013	159	158.94	-0.232517	0.00054092	0.215961	158.94	0.988157	1.00038	1.01275	149.97	0.148383	1.06021	7.57533	160	473765	476924	473606	476764	1	473606	3158
ZOLMITRIPTAN	Non_withdrawal_event	2019-2023	448	447.833	-0.136187	0.00053785	0.130996	447.833	0.996011	1.00037	1.00476	383.68	0.164095	1.16764	8.30845	449	2683142	2690135	2682694	2689686	1	2682694	6992
DIENOGEST	Non_withdrawal_event	2014-2018	175	174.936	-0.22123	0.00052728	0.206256	174.936	0.989256	1.00037	1.0116	164.391	0.149091	1.06453	7.60091	176	921424	927029	921249	926853	1	921249	5604
SUPROFEN	Non_withdrawal_event	2004-2008	122	121.955	-0.266953	0.00052702	0.245031	121.955	0.984484	1.00037	1.01651	116.729	0.145967	1.04515	7.48349	123	206383	208151	206261	208028	1	206261	1767
PATISIRAN	Non_withdrawal_event	2019-2023	441	440.851	-0.137344	0.0004869	0.131952	440.851	0.995907	1.00034	1.00479	383.681	0.161525	1.14939	8.1789	442	2683142	2690135	2682701	2689693	1	2682701	6992
ROPIVACAINE	Non_withdrawal_event	2019-2023	441	440.851	-0.137344	0.0004869	0.131952	440.851	0.995907	1.00034	1.00479	383.681	0.161525	1.14939	8.1789	442	2683142	2690135	2682701	2689693	1	2682701	6992
NORETHISTERONE	Non_withdrawal_event	2004-2008	121	120.964	-0.268199	0.00043047	0.245895	120.964	0.984288	1.0003	1.01657	116.73	0.14476	1.03658	7.4226	122	206383	208151	206262	208029	1	206262	1767
ACEBUTOLOL	Non_withdrawal_event	2009-2013	157	156.953	-0.234168	0.00042641	0.217158	156.953	0.987924	1.0003	1.01282	149.971	0.146504	1.04687	7.48059	158	473765	476924	473608	476766	1	473608	3158
CLOZAPINE	Non_withdrawal_event	2019-2023	13398	13394.1	-0.0241127	0.00042093	0.0247449	13394.1	0.999478	1.00029	1.00111	11887.7	0.791672	1.12705	1.6045	13429	2683142	2690135	2669744	2676706	31	2669744	6962
PROPOFOL	Non_withdrawal_event	2019-2023	2590	2589.25	-0.0556867	0.0004168	0.0554358	2589.25	0.998438	1.00029	1.00214	2301.89	0.504849	1.12516	2.50766	2596	2683142	2690135	2680552	2687539	6	2680552	6987
TIZANIDINE	Non_withdrawal_event	2019-2023	430	429.88	-0.13922	0.00040349	0.133498	429.88	0.995736	1.00028	1.00484	383.683	0.157487	1.12072	7.97531	431	2683142	2690135	2682712	2689704	1	2682712	6992
LACTOSE	Non_withdrawal_event	2019-2023	4706	4704.74	-0.0411305	0.00038684	0.0413073	4704.74	0.998888	1.00027	1.00165	4219.82	0.616891	1.11521	2.01608	4717	2683142	2690135	2678436	2685418	11	2678436	6982
DICLOFENAC SODIUM, MISOPROSTOL	Non_withdrawal_event	2014-2018	172	171.954	-0.223368	0.0003847	0.20783	171.954	0.988966	1.00027	1.0117	164.392	0.146521	1.04628	7.47131	173	921424	927029	921252	926856	1	921252	5604
ETHINYLESTRADIOL, NORELGESTROMIN	Non_withdrawal_event	2019-2023	426	425.89	-0.139921	0.00037209	0.134075	425.89	0.995672	1.00026	1.00487	383.684	0.156018	1.11029	7.90128	427	2683142	2690135	2682716	2689708	1	2682716	6992
ATOMOXETINE	Non_withdrawal_event	2009-2013	777	776.82	-0.102914	0.00033354	0.0999666	776.82	0.994619	1.00023	1.00588	749.822	0.429802	1.03625	2.49837	782	473765	476924	472988	476142	5	472988	3154
NOMEGESTROL ACETATE, ESTRADIOL	Non_withdrawal_event	2019-2023	420	419.906	-0.140991	0.00032387	0.134954	419.906	0.995573	1.00022	1.0049	383.684	0.153815	1.09465	7.79023	421	2683142	2690135	2682722	2689714	1	2682722	6992
FLUTICASONE	Non_withdrawal_event	2014-2018	1024	1023.77	-0.0894139	0.00032052	0.0873123	1023.77	0.995555	1.00022	1.00491	986.319	0.465134	1.0382	2.31733	1030	921424	927029	920400	925999	6	920400	5599
FUSIDIC ACID	Non_withdrawal_event	2014-2018	510	509.898	-0.127674	0.00028743	0.122743	509.898	0.993581	1.0002	1.00686	493.171	0.33232	1.03412	3.21803	513	921424	927029	920914	926516	3	920914	5602
BETAMETHASONE, CALCIPOTRIOL	Non_withdrawal_event	2019-2023	415	414.919	-0.141901	0.00028263	0.135702	414.919	0.995489	1.0002	1.00493	383.685	0.15198	1.08162	7.69769	416	2683142	2690135	2682727	2689719	1	2682727	6992
BILASTINE	Non_withdrawal_event	2019-2023	826	825.848	-0.0998192	0.00026602	0.0969514	825.848	0.996837	1.00018	1.00354	767.363	0.268704	1.07641	4.31205	828	2683142	2690135	2682316	2689307	2	2682316	6991
FEXOFENADINE	Non_withdrawal_event	2009-2013	154	153.973	-0.236706	0.00024909	0.218994	153.973	0.987563	1.00017	1.01294	149.972	0.143686	1.02686	7.33849	155	473765	476924	473611	476769	1	473611	3158
FLUPHENAZINE	Non_withdrawal_event	2014-2018	169	168.972	-0.225565	0.00023709	0.209443	168.972	0.988665	1.00016	1.0118	164.392	0.14395	1.02803	7.34171	170	921424	927029	921255	926859	1	921255	5604
DRONABINOL, CANNABIDIOL	Non_withdrawal_event	2019-2023	815	814.876	-0.100551	0.00021901	0.0975432	814.876	0.99676	1.00015	1.00356	767.366	0.265119	1.06208	4.25471	817	2683142	2690135	2682327	2689318	2	2682327	6991
CHONDROITIN	Non_withdrawal_event	2019-2023	406	405.942	-0.143583	0.00020584	0.13708	405.942	0.995332	1.00014	1.00498	383.686	0.148675	1.05816	7.53112	407	2683142	2690135	2682736	2689728	1	2682736	6992
DEXMEDETOMIDINE	Non_withdrawal_event	2014-2018	168	167.978	-0.226311	0.00018673	0.20999	167.978	0.988563	1.00013	1.01183	164.393	0.143093	1.02194	7.29851	169	921424	927029	921256	926860	1	921256	5604
LYMECYCLINE	Non_withdrawal_event	2014-2018	335	334.962	-0.158516	0.00016156	0.15046	334.962	0.991894	1.00011	1.0084	328.784	0.253712	1.01891	4.09191	337	921424	927029	921089	926692	2	921089	5603
ESTRADIOL, LEVONORGESTREL	Non_withdrawal_event	2014-2018	167	166.984	-0.227064	0.00013576	0.210541	166.984	0.988459	1.00009	1.01187	164.393	0.142237	1.01586	7.25531	168	921424	927029	921257	926861	1	921257	5604
HYPERICUM PERFORATUM	Non_withdrawal_event	2004-2008	118	117.989	-0.272039	0.00013108	0.248548	117.989	0.983681	1.00009	1.01678	116.732	0.14114	1.01086	7.23995	119	206383	208151	206265	208032	1	206265	1767
ZONISAMIDE	Non_withdrawal_event	2009-2013	304	303.973	-0.166662	0.00012722	0.157684	303.973	0.991038	1.00009	1.00922	299.944	0.252218	1.01352	4.07279	306	473765	476924	473461	476618	2	473461	3157
PROTHIPENDYL	Non_withdrawal_event	2014-2018	166	165.99	-0.227824	8.418e-05	0.211097	165.99	0.988354	1.00006	1.0119	164.393	0.14138	1.00978	7.21212	167	921424	927029	921258	926862	1	921258	5604
DIOSMIN, BIOFLAVONOIDS	Non_withdrawal_event	2014-2018	166	165.99	-0.227824	8.418e-05	0.211097	165.99	0.988354	1.00006	1.0119	164.393	0.14138	1.00978	7.21212	167	921424	927029	921258	926862	1	921258	5604
LORATADINE	Non_withdrawal_event	2009-2013	151	150.993	-0.239323	6.477e-05	0.220881	150.993	0.987189	1.00005	1.01307	149.973	0.140869	1.00685	7.1964	152	473765	476924	473614	476772	1	473614	3158
GALANTAMINE	Non_withdrawal_event	2014-2018	165	164.996	-0.228591	3.198e-05	0.211657	164.996	0.988248	1.00002	1.01194	164.393	0.140523	1.00369	7.16892	166	921424	927029	921259	926863	1	921259	5604
FINASTERIDE	Non_withdrawal_event	2009-2013	449	449.006	-0.136589	-1.954e-05	0.130297	449.006	0.992476	0.999986	1.00755	449.92	0.320476	0.997955	3.1076	452	473765	476924	473316	476472	3	473316	3156
MONTELUKAST	Non_withdrawal_event	2019-2023	1900	1900.05	-0.0656457	-3.64e-05	0.0640946	1900.05	0.997673	0.999975	1.00228	1918.46	0.411618	0.990377	2.3829	1905	2683142	2690135	2681242	2688230	5	2681242	6988
KETOCONAZOLE	Non_withdrawal_event	2019-2023	757	757.027	-0.104678	-5.139e-05	0.100865	757.027	0.996314	0.999964	1.00363	767.382	0.246214	0.98647	3.95235	759	2683142	2690135	2682385	2689376	2	2682385	6991
CICLESONIDE	Non_withdrawal_event	2019-2023	375	375.023	-0.149846	-8.679e-05	0.142187	375.023	0.994734	0.99994	1.00517	383.691	0.137294	0.977349	6.95739	376	2683142	2690135	2682767	2689759	1	2682767	6992
QUETIAPINE	Non_withdrawal_event	2004-2008	1733	1733.15	-0.0688614	-0.00012714	0.0669863	1733.15	0.995541	0.999911	1.0043	1751.14	0.594028	0.989641	1.64872	1748	206383	208151	204650	206403	15	204650	1753
ETHANOL	Non_withdrawal_event	2004-2008	1037	1037.12	-0.0893221	-0.00016053	0.0862928	1037.12	0.994245	0.999888	1.00556	1050.66	0.511241	0.986997	1.90549	1046	206383	208151	205346	207105	9	205346	1759
MELATONIN	Non_withdrawal_event	2014-2018	644	644.082	-0.113787	-0.00018369	0.10906	644.082	0.993822	0.999873	1.00596	657.583	0.366322	0.979345	2.61823	648	921424	927029	920780	926381	4	920780	5601
LURASIDONE	Non_withdrawal_event	2019-2023	365	365.049	-0.15204	-0.00019176	0.143966	365.049	0.994519	0.999867	1.00524	383.692	0.133623	0.951283	6.77232	366	2683142	2690135	2682777	2689769	1	2682777	6992
A/SWITZERLAND/9715293/2013 (H3N2)-LIKE STRAIN (A/SWITZERLAND/9715293/2013, NIB-88), B/PHUKET/3073/2013-LIKE VIRUS (B/PHUKET/3073/2013, WILD TYPE), A/CALIFORNIA/7/2009 (H1N1)PDM09-DERIVED STRAIN USED (NYMC X-181)	Non_withdrawal_event	2009-2013	294	294.039	-0.169874	-0.00019293	0.159942	294.039	0.990512	0.999866	1.00931	299.95	0.243878	0.980164	3.93934	296	473765	476924	473471	476628	2	473471	3157
DESOGESTREL, ETHINYLESTRADIOL	Non_withdrawal_event	2014-2018	481	481.074	-0.132067	-0.00022063	0.125788	481.074	0.992835	0.999847	1.00691	493.186	0.313351	0.975291	3.03555	484	921424	927029	920943	926545	3	920943	5602
INFLUENZA VIRUS A/DARWIN/9/2021 SAN-010 (H3N2), INFLUENZA VIRUS B/AUSTRIA/1359417/2021-LIKE STRAIN (B/AUSTRIA/1359417/2021, BVR-26), A/VICTORIA/4897/2022 (H1N1)PDM09-LIKE STRAIN (A/VICTORIA/4897/2022, IVR-238)	Non_withdrawal_event	2009-2013	293	293.046	-0.170205	-0.00022614	0.160174	293.046	0.990458	0.999843	1.00932	299.951	0.243044	0.976828	3.926	295	473765	476924	473472	476629	2	473472	3157
A/VICTORIA/361/2011 (H3N2)-LIKE STRAIN USED (NYMC X-223A) DERIVED FROM A/TEXAS/50/2012, INFLUENZA VIRUS INACTIVATED SURFACE ANTIGEN STRAIN B, A/CALIFORNIA/7/2009 (H1N1)PDM09-DERIVED STRAIN USED (NYMC X-181)	Non_withdrawal_event	2009-2013	292	292.053	-0.170537	-0.00025958	0.160407	292.053	0.990403	0.99982	1.00933	299.951	0.24221	0.973492	3.91266	294	473765	476924	473473	476630	2	473473	3157
B/BRISBANE/60/2008-LIKE STRAIN (B/BRISBANE/60/2008, WILD TYPE), A/MICHIGAN/45/2015 (H1N1)PDM09-LIKE STRAIN (A/SINGAPORE/GP1908/2015, IVR-180), A/HONG KONG/4801/2014 (H3N2)-LIKE STRAIN (A/HONG KONG/4801/2014, NYMC X-263B)	Non_withdrawal_event	2009-2013	292	292.053	-0.170537	-0.00025958	0.160407	292.053	0.990403	0.99982	1.00933	299.951	0.24221	0.973492	3.91266	294	473765	476924	473473	476630	2	473473	3157
METOPROLOL	Non_withdrawal_event	2019-2023	3927	3927.76	-0.0457603	-0.00028031	0.0444844	3927.76	0.998153	0.999805	1.00146	4221.05	0.514555	0.930337	1.68209	3938	2683142	2690135	2679215	2686197	11	2679215	6982
MOCLOBEMIDE	Non_withdrawal_event	2004-2008	114	114.023	-0.277405	-0.0002924	0.252236	114.023	0.982823	0.999796	1.01706	116.734	0.136314	0.976579	6.99642	115	206383	208151	206269	208036	1	206269	1767
PROMETHAZINE	Non_withdrawal_event	2019-2023	2479	2479.54	-0.0576709	-0.0003128	0.0559122	2479.54	0.997696	0.999783	1.00187	2686.04	0.439365	0.922922	1.93867	2486	2683142	2690135	2680663	2687649	7	2680663	6986
DIPHENHYDRAMINE	Non_withdrawal_event	2019-2023	354	354.077	-0.154564	-0.00031406	0.146006	354.077	0.994269	0.999782	1.00533	383.694	0.129585	0.92261	6.56874	355	2683142	2690135	2682788	2689780	1	2682788	6992
CYPROTERONE	Non_withdrawal_event	2019-2023	1056	1056.25	-0.0886811	-0.00033743	0.0853467	1056.25	0.996561	0.999766	1.00298	1151.11	0.295327	0.917376	2.84965	1059	2683142	2690135	2682086	2689076	3	2682086	6990
HALOPERIDOL	Non_withdrawal_event	2009-2013	1733	1733.44	-0.0691017	-0.00036751	0.066746	1733.44	0.995842	0.999744	1.00366	1799.93	0.545134	0.962814	1.70052	1745	473765	476924	472032	475179	12	472032	3147
FLUNARIZINE	Non_withdrawal_event	2014-2018	157	157.045	-0.235003	-0.0004094	0.216322	157.045	0.987351	0.999715	1.01223	164.395	0.133668	0.95502	6.82333	158	921424	927029	921267	926871	1	921267	5604
DOMPERIDONE	Non_withdrawal_event	2019-2023	342	342.108	-0.157459	-0.00045642	0.148339	342.108	0.993978	0.999683	1.00542	383.696	0.125179	0.891331	6.34666	343	2683142	2690135	2682800	2689792	1	2682800	6992
ALTIZIDE, SPIRONOLACTONE	Non_withdrawal_event	2009-2013	143	143.046	-0.246719	-0.00046428	0.226182	143.046	0.986114	0.999677	1.01343	149.975	0.133355	0.95349	6.81748	144	473765	476924	473622	476780	1	473622	3158
METHYLPREDNISOLONE	Non_withdrawal_event	2019-2023	4090	4091.34	-0.0450289	-0.00047143	0.0433993	4091.34	0.998016	0.999673	1.00133	4605.16	0.503717	0.888134	1.56592	4102	2683142	2690135	2679052	2686033	12	2679052	6981
CYANOCOBALAMIN, PYRIDOXINE, THIAMINE	Non_withdrawal_event	2014-2018	155	155.057	-0.236687	-0.00052682	0.217541	155.057	0.987112	0.999634	1.01231	164.395	0.131955	0.942852	6.73694	156	921424	927029	921269	926873	1	921269	5604
FINASTERIDE	Non_withdrawal_event	2014-2018	930	930.341	-0.0947593	-0.00052823	0.0906831	930.341	0.9945	0.999633	1.00479	986.42	0.422293	0.942804	2.10489	936	921424	927029	920494	926093	6	920494	5599
BOSUTINIB	Non_withdrawal_event	2019-2023	667	667.261	-0.112154	-0.00056386	0.106817	667.261	0.995469	0.999609	1.00377	767.408	0.216881	0.869159	3.48319	669	2683142	2690135	2682475	2689466	2	2682475	6991
VARENICLINE	Non_withdrawal_event	2014-2018	2007	2007.79	-0.0643822	-0.00056524	0.0618522	2007.79	0.996102	0.999607	1.00313	2137.41	0.543926	0.938985	1.62098	2020	921424	927029	919417	925009	13	919417	5592
VERAPAMIL	Non_withdrawal_event	2019-2023	998	998.398	-0.0914885	-0.0005748	0.0875249	998.398	0.996211	0.999601	1.003	1151.13	0.279074	0.866971	2.69333	1001	2683142	2690135	2682144	2689134	3	2682144	6990
DEXAMETHASONE, TOBRAMYCIN	Non_withdrawal_event	2019-2023	332	332.134	-0.159994	-0.00058289	0.150374	332.134	0.99372	0.999595	1.00551	383.697	0.121508	0.865266	6.16159	333	2683142	2690135	2682810	2689802	1	2682810	6992
ALIMEMAZINE	Non_withdrawal_event	2019-2023	989	989.421	-0.0919469	-0.00061412	0.0878791	989.421	0.996154	0.999574	1.00301	1151.14	0.276552	0.859149	2.66907	992	2683142	2690135	2682153	2689143	3	2682153	6990
MITOXANTRONE	Non_withdrawal_event	2004-2008	222	222.097	-0.196725	-0.00063128	0.182823	222.097	0.987207	0.999561	1.01207	233.478	0.23614	0.950839	3.82864	224	206383	208151	206161	207927	2	206161	1766
PYRIDOSTIGMINE	Non_withdrawal_event	2019-2023	325	325.153	-0.161841	-0.00067604	0.151852	325.153	0.99353	0.999531	1.00557	383.698	0.118939	0.84702	6.03205	326	2683142	2690135	2682817	2689809	1	2682817	6992
GALSULFASE	Non_withdrawal_event	2019-2023	322	322.16	-0.162651	-0.0007172	0.1525	322.16	0.993446	0.999502	1.0056	383.699	0.117837	0.839201	5.97653	323	2683142	2690135	2682820	2689812	1	2682820	6992
ANASTROZOLE	Non_withdrawal_event	2019-2023	1286	1286.65	-0.0806668	-0.00072498	0.0770328	1286.65	0.996459	0.999497	1.00254	1534.9	0.313889	0.837839	2.23637	1290	2683142	2690135	2681856	2688845	4	2681856	6989
PROPIVERINE	Non_withdrawal_event	2014-2018	151	151.081	-0.240159	-0.00077093	0.220046	151.081	0.986616	0.999464	1.01248	164.396	0.128527	0.918516	6.56415	152	921424	927029	921273	926877	1	921273	5604
CARBOMER	Non_withdrawal_event	2019-2023	318	318.171	-0.16375	-0.00077328	0.153377	318.171	0.993331	0.999463	1.00563	383.699	0.116369	0.828774	5.9025	319	2683142	2690135	2682824	2689816	1	2682824	6992
MELATONIN	Non_withdrawal_event	2019-2023	1902	1903.04	-0.0663629	-0.00078855	0.0633091	1903.04	0.996937	0.999453	1.00198	2302.48	0.370523	0.826065	1.84167	1908	2683142	2690135	2681240	2688227	6	2681240	6987
ROTIGOTINE	Non_withdrawal_event	2009-2013	552	552.317	-0.123722	-0.0008281	0.11698	552.318	0.992375	0.999425	1.00653	599.953	0.343883	0.920072	2.46168	556	473765	476924	473213	476368	4	473213	3155
DONEPEZIL	Non_withdrawal_event	2009-2013	828	828.476	-0.100791	-0.00082835	0.0957423	828.477	0.993663	0.999425	1.00522	899.975	0.411822	0.920025	2.05537	834	473765	476924	472937	476090	6	472937	3153
RASAGILINE	Non_withdrawal_event	2004-2008	109	109.066	-0.284546	-0.00086507	0.257106	109.066	0.981664	0.999397	1.01745	116.737	0.130281	0.933724	6.69203	110	206383	208151	206274	208041	1	206274	1767
TRAMADOL HYDROCHLORIDE, DEXKETOPROFEN	Non_withdrawal_event	2019-2023	621	621.381	-0.116612	-0.00088302	0.110324	621.381	0.994943	0.999387	1.00385	767.421	0.201889	0.809204	3.24342	623	2683142	2690135	2682521	2689512	2	2682521	6991
LOPERAMIDE	Non_withdrawal_event	2019-2023	928	928.58	-0.0952349	-0.00090071	0.0904072	928.58	0.995731	0.999375	1.00303	1151.16	0.25946	0.80614	2.50467	931	2683142	2690135	2682214	2689204	3	2682214	6990
LEVETIRACETAM	Non_withdrawal_event	2019-2023	4886	4889.26	-0.0417013	-0.00096136	0.0392037	4889.26	0.997732	0.999333	1.00094	6141.91	0.486696	0.795518	1.3003	4902	2683142	2690135	2678256	2685233	16	2678256	6977
REBOXETINE	Non_withdrawal_event	2009-2013	136	136.093	-0.253744	-0.00097788	0.231173	136.093	0.985071	0.99932	1.01377	149.978	0.12678	0.906803	6.48594	137	473765	476924	473629	476787	1	473629	3158
FUSIDIC ACID	Non_withdrawal_event	2019-2023	603	603.427	-0.118499	-0.00102113	0.1118	603.427	0.994716	0.999292	1.00389	767.426	0.196023	0.785743	3.14959	605	2683142	2690135	2682539	2689530	2	2682539	6991
PROPIOMAZINE	Non_withdrawal_event	2014-2018	147	147.105	-0.243778	-0.00102823	0.222645	147.105	0.986093	0.999285	1.01265	164.396	0.1251	0.894181	6.39136	148	921424	927029	921277	926881	1	921277	5604
TRIHEXYPHENIDYL	Non_withdrawal_event	2009-2013	135	135.099	-0.254795	-0.00105557	0.231916	135.099	0.984914	0.999266	1.01383	149.978	0.125841	0.900133	6.43858	136	473765	476924	473630	476788	1	473630	3158
OPICAPONE	Non_withdrawal_event	2019-2023	297	297.225	-0.169891	-0.0010924	0.158256	297.225	0.99268	0.999242	1.00585	383.702	0.10866	0.774038	5.51387	298	2683142	2690135	2682845	2689837	1	2682845	6992
CETIRIZINE	Non_withdrawal_event	2009-2013	538	538.41	-0.125614	-0.0010979	0.118199	538.41	0.992007	0.999238	1.00652	599.971	0.335121	0.89671	2.3994	542	473765	476924	473227	476382	4	473227	3155
DEXCHLORPHENIRAMINE	Non_withdrawal_event	2019-2023	296	296.228	-0.1702	-0.00110872	0.1585	296.228	0.992647	0.99923	1.00586	383.702	0.108292	0.771432	5.49536	297	2683142	2690135	2682846	2689838	1	2682846	6992
LITHIUM	Non_withdrawal_event	2009-2013	1746	1747.35	-0.0695887	-0.00111384	0.0657523	1747.35	0.995197	0.999225	1.00327	1950.49	0.518147	0.895159	1.54649	1759	473765	476924	472019	475165	13	472019	3146
AMLODIPINE, RAMIPRIL	Non_withdrawal_event	2019-2023	295	295.231	-0.170511	-0.00112515	0.158746	295.231	0.992613	0.999219	1.00587	383.702	0.107925	0.768825	5.47686	296	2683142	2690135	2682847	2689839	1	2682847	6992
PLACEBO	Non_withdrawal_event	2019-2023	294	294.233	-0.170823	-0.00114169	0.158993	294.233	0.992579	0.999208	1.00588	383.703	0.107558	0.766219	5.45835	295	2683142	2690135	2682848	2689840	1	2682848	6992
LISDEXAMFETAMINE	Non_withdrawal_event	2019-2023	2642	2644.11	-0.0566941	-0.00115082	0.0533293	2644.11	0.996983	0.999202	1.00142	3454.25	0.397355	0.764854	1.47224	2651	2683142	2690135	2680500	2687484	9	2680500	6984
CYPROTERONE, ETHINYLESTRADIOL	Non_withdrawal_event	2019-2023	587	587.469	-0.120251	-0.00115099	0.113165	587.469	0.994502	0.999202	1.00392	767.431	0.190808	0.76489	3.0662	589	2683142	2690135	2682555	2689546	2	2682555	6991
DYDROGESTERONE	Non_withdrawal_event	2019-2023	293	293.236	-0.171137	-0.00115835	0.159242	293.236	0.992545	0.999196	1.00589	383.703	0.107191	0.763612	5.43985	294	2683142	2690135	2682849	2689841	1	2682849	6992
NORDAZEPAM	Non_withdrawal_event	2014-2018	145	145.117	-0.245646	-0.00116217	0.223983	145.117	0.985821	0.999192	1.01274	164.397	0.123386	0.882013	6.30497	146	921424	927029	921279	926883	1	921279	5604
LOXAPINE	Non_withdrawal_event	2009-2013	400	400.331	-0.14608	-0.00119059	0.13668	400.331	0.990758	0.999173	1.00766	449.967	0.285341	0.888955	2.76946	403	473765	476924	473365	476521	3	473365	3156
DIPHENHYDRAMINE	Non_withdrawal_event	2014-2018	722	722.604	-0.108384	-0.0012064	0.102082	722.605	0.993135	0.999163	1.00523	822.055	0.364318	0.878286	2.11734	727	921424	927029	920702	926302	5	920702	5600
CODEINE	Non_withdrawal_event	2004-2008	212	212.182	-0.202053	-0.00123726	0.186344	212.183	0.986216	0.99914	1.01223	233.489	0.225426	0.907965	3.65707	214	206383	208151	206171	207937	2	206171	1766
NEFOPAM	Non_withdrawal_event	2014-2018	863	863.746	-0.0991258	-0.0012456	0.0933805	863.747	0.99361	0.999136	1.00469	986.492	0.391763	0.874817	1.95349	869	921424	927029	920561	926160	6	920561	5599
MIRTAZAPINE	Non_withdrawal_event	2004-2008	1587	1588.39	-0.0731297	-0.00126527	0.0688293	1588.4	0.994354	0.999116	1.0039	1752.39	0.543486	0.90562	1.50905	1602	206383	208151	204796	206549	15	204796	1753
TIZANIDINE	Non_withdrawal_event	2014-2018	287	287.253	-0.173064	-0.00126725	0.16075	287.253	0.989549	0.99912	1.00878	328.801	0.217198	0.872867	3.50784	289	921424	927029	921137	926740	2	921137	5603
OXCARBAZEPINE	Non_withdrawal_event	2019-2023	856	856.767	-0.0995777	-0.00129142	0.0937141	856.767	0.995156	0.999104	1.00307	1151.2	0.239286	0.743575	2.31064	859	2683142	2690135	2682286	2689276	3	2682286	6990
ZOLMITRIPTAN	Non_withdrawal_event	2009-2013	132	132.119	-0.25802	-0.00129565	0.23419	132.119	0.984427	0.999099	1.01399	149.979	0.123024	0.880124	6.2965	133	473765	476924	473633	476791	1	473633	3158
LITHIUM	Non_withdrawal_event	2019-2023	2851	2853.56	-0.0547457	-0.00129607	0.0511683	2853.57	0.996934	0.999101	1.00127	3838.31	0.399043	0.742775	1.3826	2861	2683142	2690135	2680291	2687274	10	2680291	6983
ROTIGOTINE	Non_withdrawal_event	2004-2008	211	211.191	-0.202607	-0.001301	0.186708	211.191	0.986112	0.999096	1.01225	233.49	0.224355	0.903678	3.63992	213	206383	208151	206172	207938	2	206172	1766
TRIAMCINOLONE	Non_withdrawal_event	2019-2023	1130	1131.05	-0.0867014	-0.00134211	0.0815318	1131.05	0.995615	0.999069	1.00254	1534.99	0.275739	0.736161	1.96539	1134	2683142	2690135	2682012	2689001	4	2682012	6989
APREPITANT	Non_withdrawal_event	2019-2023	282	282.264	-0.174706	-0.00134933	0.162055	282.264	0.992156	0.999063	1.00602	383.704	0.103153	0.734941	5.23628	283	2683142	2690135	2682860	2689852	1	2682860	6992
BUSULFAN	Non_withdrawal_event	2004-2008	105	105.1	-0.290641	-0.0013621	0.26123	105.1	0.980658	0.999051	1.01779	116.739	0.125454	0.899442	6.44852	106	206383	208151	206278	208045	1	206278	1767
OXYBUTYNIN	Non_withdrawal_event	2019-2023	559	559.542	-0.123503	-0.00139607	0.115688	559.542	0.994099	0.999032	1.00399	767.439	0.181684	0.728397	2.92025	561	2683142	2690135	2682583	2689574	2	2682583	6991
HYOSCINE	Non_withdrawal_event	2004-2008	104	104.108	-0.292223	-0.00149228	0.262295	104.108	0.980395	0.998961	1.01788	116.74	0.124248	0.890871	6.38764	105	206383	208151	206279	208046	1	206279	1767
MOXONIDINE	Non_withdrawal_event	2004-2008	104	104.108	-0.292223	-0.00149228	0.262295	104.108	0.980395	0.998961	1.01788	116.74	0.124248	0.890871	6.38764	105	206383	208151	206279	208046	1	206279	1767
OXYMETAZOLINE	Non_withdrawal_event	2019-2023	274	274.285	-0.17744	-0.00149783	0.164201	274.285	0.991853	0.99896	1.00612	383.705	0.100216	0.71409	5.08823	275	2683142	2690135	2682868	2689860	1	2682868	6992
CYAMEMAZINE	Non_withdrawal_event	2009-2013	648	648.675	-0.114746	-0.00150026	0.107412	648.676	0.992247	0.998958	1.00572	750.027	0.358147	0.863969	2.08418	653	473765	476924	473117	476271	5	473117	3154
NOMEGESTROL	Non_withdrawal_event	2019-2023	820	820.861	-0.101969	-0.00151243	0.0955198	820.861	0.994831	0.998951	1.00309	1151.21	0.2292	0.712293	2.21362	823	2683142	2690135	2682322	2689312	3	2682322	6990
MIDOSTAURIN	Non_withdrawal_event	2014-2018	140	140.147	-0.250498	-0.00151364	0.227443	140.148	0.985108	0.998947	1.01298	164.398	0.119102	0.851594	6.08899	141	921424	927029	921284	926888	1	921284	5604
GINKGO LEAF DRY EXTRACT, REFINED AND QUANTIFIED	Non_withdrawal_event	2014-2018	140	140.147	-0.250498	-0.00151364	0.227443	140.148	0.985108	0.998947	1.01298	164.398	0.119102	0.851594	6.08899	141	921424	927029	921284	926888	1	921284	5604
AGALSIDASE ALFA	Non_withdrawal_event	2009-2013	129	129.139	-0.261362	-0.0015468	0.236537	129.139	0.983917	0.998924	1.01416	149.98	0.120206	0.860116	6.15441	130	473765	476924	473636	476794	1	473636	3158
CORTISONE	Non_withdrawal_event	2019-2023	539	539.594	-0.125985	-0.00158668	0.117602	539.594	0.993785	0.9989	1.00404	767.445	0.175166	0.702331	2.81601	541	2683142	2690135	2682603	2689594	2	2682603	6991
DEXTROMETHORPHAN	Non_withdrawal_event	2019-2023	537	537.599	-0.126241	-0.00160652	0.117799	537.599	0.993752	0.998886	1.00405	767.445	0.174514	0.699724	2.80558	539	2683142	2690135	2682605	2689596	2	2682605	6991
SODIUM OXYBATE	Non_withdrawal_event	2009-2013	128	128.146	-0.262504	-0.00163312	0.237336	128.146	0.983742	0.998864	1.01422	149.98	0.119267	0.853447	6.10705	129	473765	476924	473637	476795	1	473637	3158
RILMENIDINE	Non_withdrawal_event	2019-2023	266	266.306	-0.180301	-0.00165522	0.16644	266.306	0.991532	0.998851	1.00622	383.707	0.0972795	0.693238	4.94019	267	2683142	2690135	2682876	2689868	1	2682876	6992
NICOTINE	Non_withdrawal_event	2019-2023	4483	4488.3	-0.0442501	-0.00170515	0.0402132	4488.31	0.99702	0.998817	1.00062	6527.7	0.426304	0.686766	1.10636	4500	2683142	2690135	2678659	2685635	17	2678659	6976
CHLORMADINONE, ETHINYLESTRADIOL	Non_withdrawal_event	2019-2023	527	527.625	-0.127544	-0.00170798	0.118801	527.625	0.993585	0.998815	1.00407	767.448	0.171255	0.686691	2.75346	529	2683142	2690135	2682615	2689606	2	2682615	6991
PHENOBARBITAL	Non_withdrawal_event	2014-2018	687	687.816	-0.111635	-0.0017114	0.104125	687.817	0.992482	0.998813	1.00518	822.087	0.346591	0.835678	2.01494	692	921424	927029	920737	926337	5	920737	5600
DILTIAZEM	Non_withdrawal_event	2019-2023	786	786.949	-0.104384	-0.00173972	0.0973316	786.949	0.994497	0.998794	1.00311	1151.23	0.219674	0.682751	2.122	789	2683142	2690135	2682356	2689346	3	2682356	6990
CLOBAZAM	Non_withdrawal_event	2014-2018	547	547.669	-0.125227	-0.00176058	0.116573	547.669	0.991671	0.998779	1.00594	657.652	0.310946	0.831747	2.22483	551	921424	927029	920877	926478	4	920877	5601
VARENICLINE	Non_withdrawal_event	2009-2013	8227	8237.08	-0.0331112	-0.0017658	0.0292381	8237.25	0.996832	0.998755	1.00068	9780.21	0.657343	0.841188	1.07645	8292	473765	476924	465538	468632	65	465538	3094
VIGABATRIN	Non_withdrawal_event	2014-2018	136	136.172	-0.25458	-0.00181328	0.230338	136.172	0.9845	0.998739	1.01318	164.398	0.115675	0.827259	5.9162	137	921424	927029	921288	926892	1	921288	5604
NIFEDIPINE	Non_withdrawal_event	2019-2023	775	775.978	-0.1052	-0.00181751	0.0979417	775.978	0.994383	0.99874	1.00312	1151.23	0.216592	0.673193	2.09236	778	2683142	2690135	2682367	2689357	3	2682367	6990
DINUTUXIMAB	Non_withdrawal_event	2019-2023	257	257.329	-0.183683	-0.00184396	0.169076	257.329	0.991147	0.99872	1.00635	383.708	0.0939757	0.66978	4.77364	258	2683142	2690135	2682885	2689877	1	2682885	6992
RUXOLITINIB	Non_withdrawal_event	2019-2023	2293	2296.02	-0.0615584	-0.0018959	0.0565416	2296.02	0.996132	0.998685	1.00125	3454.7	0.344763	0.663733	1.27781	2302	2683142	2690135	2680849	2687833	9	2680849	6984
IBUPROFEN, CODEINE	Non_withdrawal_event	2019-2023	762	763.011	-0.106189	-0.00191233	0.0986787	763.012	0.994243	0.998674	1.00312	1151.24	0.21295	0.661897	2.05733	765	2683142	2690135	2682380	2689370	3	2682380	6990
CARBAMAZEPINE	Non_withdrawal_event	2019-2023	2791	2794.72	-0.0559457	-0.00191932	0.0511007	2794.72	0.996349	0.998669	1.00099	4222.84	0.365427	0.66093	1.19539	2802	2683142	2690135	2680351	2687333	11	2680351	6982
FAMOTIDINE	Non_withdrawal_event	2019-2023	251	251.345	-0.186042	-0.00197727	0.170908	251.345	0.990875	0.998628	1.00644	383.709	0.0917732	0.654142	4.6626	252	2683142	2690135	2682891	2689883	1	2682891	6992
TOPIRAMATE	Non_withdrawal_event	2019-2023	2737	2740.86	-0.0565928	-0.00203103	0.0515045	2740.86	0.996227	0.998591	1.00096	4222.92	0.358342	0.648129	1.17227	2748	2683142	2690135	2680405	2687387	11	2680405	6982
ELETRIPTAN	Non_withdrawal_event	2014-2018	133	133.19	-0.257767	-0.00204976	0.232588	133.19	0.98402	0.998575	1.01334	164.399	0.113105	0.809008	5.78662	134	921424	927029	921291	926895	1	921291	5604
ALITRETINOIN	Non_withdrawal_event	2019-2023	244	244.363	-0.188908	-0.00214105	0.173126	244.363	0.990541	0.998514	1.00655	383.71	0.0892036	0.635897	4.53307	245	2683142	2690135	2682898	2689890	1	2682898	6992
TACROLIMUS	Non_withdrawal_event	2019-2023	3661	3666.44	-0.04926	-0.00214353	0.0442057	3666.45	0.996448	0.998513	1.00058	5759.85	0.382581	0.635607	1.05598	3676	2683142	2690135	2679481	2686459	15	2679481	6978
LOPERAMIDE	Non_withdrawal_event	2014-2018	659	659.985	-0.114432	-0.00215385	0.105864	659.986	0.991911	0.998506	1.00515	822.112	0.33241	0.801594	1.93301	664	921424	927029	920765	926365	5	920765	5600
CAFFEINE	Non_withdrawal_event	2004-2008	99	99.1506	-0.300506	-0.00218221	0.267841	99.1507	0.979	0.99848	1.01835	116.743	0.118216	0.84802	6.08328	100	206383	208151	206284	208051	1	206284	1767
PSEUDOEPHEDRINE HYDROCHLORIDE, CETIRIZINE DIHYDROCHLORIDE	Non_withdrawal_event	2019-2023	242	242.368	-0.189751	-0.00218958	0.173776	242.368	0.990442	0.99848	1.00658	383.71	0.0884694	0.630685	4.49605	243	2683142	2690135	2682900	2689892	1	2682900	6992
MILNACIPRAN	Non_withdrawal_event	2019-2023	237	237.381	-0.191905	-0.00231447	0.175436	237.381	0.990188	0.998394	1.00667	383.711	0.086634	0.617653	4.40353	238	2683142	2690135	2682905	2689897	1	2682905	6992
ETHANOL	Non_withdrawal_event	2009-2013	964	965.562	-0.0948622	-0.00233419	0.0872806	965.565	0.992673	0.998379	1.00412	1200.38	0.400113	0.803077	1.61187	972	473765	476924	472801	475952	8	472801	3151
CAFFEINE	Non_withdrawal_event	2019-2023	236	236.384	-0.192344	-0.00234008	0.175774	236.384	0.990136	0.998376	1.00668	383.711	0.0862669	0.615047	4.38502	237	2683142	2690135	2682906	2689898	1	2682906	6992
MIRABEGRON	Non_withdrawal_event	2009-2013	120	120.199	-0.27217	-0.00237499	0.244062	120.199	0.982239	0.998348	1.01472	149.983	0.111754	0.800093	5.72818	121	473765	476924	473645	476803	1	473645	3158
EPHEDRINE	Non_withdrawal_event	2009-2013	120	120.199	-0.27217	-0.00237499	0.244062	120.199	0.982239	0.998348	1.01472	149.983	0.111754	0.800093	5.72818	121	473765	476924	473645	476803	1	473645	3158
ACLIDINIUM	Non_withdrawal_event	2019-2023	233	233.392	-0.19368	-0.00241822	0.176801	233.392	0.989977	0.998321	1.00674	383.711	0.0851656	0.607227	4.32951	234	2683142	2690135	2682909	2689901	1	2682909	6992
MEPIVACAINE	Non_withdrawal_event	2014-2018	257	257.434	-0.184269	-0.00242972	0.16849	257.434	0.987644	0.998314	1.0091	328.812	0.194379	0.781601	3.14283	259	921424	927029	921167	926770	2	921167	5603
CLOBETASOL	Non_withdrawal_event	2009-2013	119	119.205	-0.27345	-0.00247468	0.244946	119.205	0.982037	0.998279	1.01479	149.983	0.110815	0.793424	5.68082	120	473765	476924	473646	476804	1	473646	3158
CORTISONE	Non_withdrawal_event	2004-2008	97	97.1676	-0.304007	-0.00247789	0.270169	97.1677	0.978403	0.998274	1.01855	116.744	0.115803	0.83088	5.96154	98	206383	208151	206286	208053	1	206286	1767
OXYBUTYNIN	Non_withdrawal_event	2009-2013	237	237.417	-0.192121	-0.00253046	0.17522	237.417	0.986682	0.998243	1.00994	299.986	0.19635	0.790037	3.1788	239	473765	476924	473528	476685	2	473528	3157
GUAIFENESIN, OXOMEMAZINE	Non_withdrawal_event	2019-2023	227	227.407	-0.196434	-0.00258068	0.178912	227.407	0.989646	0.998209	1.00685	383.712	0.0829631	0.591589	4.21848	228	2683142	2690135	2682915	2689907	1	2682915	6992
TIBOLONE	Non_withdrawal_event	2019-2023	226	226.41	-0.196904	-0.00260859	0.179271	226.41	0.989589	0.998189	1.00686	383.712	0.082596	0.588983	4.19997	227	2683142	2690135	2682916	2689908	1	2682916	6992
MELATONIN	Non_withdrawal_event	2009-2013	235	235.43	-0.193054	-0.00263294	0.175847	235.43	0.986515	0.998172	1.00997	299.987	0.194683	0.783366	3.15212	237	473765	476924	473530	476687	2	473530	3157
TOLPERISONE	Non_withdrawal_event	2014-2018	126	126.232	-0.265665	-0.00264498	0.238127	126.232	0.982814	0.998161	1.01375	164.4	0.107107	0.766423	5.48425	127	921424	927029	921298	926902	1	921298	5604
CARIPRAZINE	Non_withdrawal_event	2019-2023	674	675.24	-0.113649	-0.00265011	0.104182	675.24	0.993159	0.998163	1.00319	1151.27	0.188296	0.585438	1.82021	677	2683142	2690135	2682468	2689458	3	2682468	6990
NEFOPAM	Non_withdrawal_event	2019-2023	1348	1350.48	-0.080708	-0.00265109	0.0733223	1350.48	0.994621	0.998162	1.00172	2302.96	0.26241	0.585334	1.30565	1354	2683142	2690135	2681794	2688781	6	2681794	6987
CYAMEMAZINE	Non_withdrawal_event	2014-2018	1259	1261.33	-0.0834696	-0.00266343	0.075912	1261.33	0.993267	0.998152	1.00306	1644.62	0.410657	0.765526	1.42706	1269	921424	927029	920165	925760	10	920165	5595
MODAFINIL	Non_withdrawal_event	2019-2023	221	221.423	-0.199303	-0.00275192	0.181103	221.423	0.989297	0.99809	1.00696	383.713	0.0807606	0.575951	4.10745	222	2683142	2690135	2682921	2689913	1	2682921	6992
ESLICARBAZEPINE	Non_withdrawal_event	2019-2023	442	442.846	-0.140426	-0.00275503	0.128564	442.846	0.991864	0.99809	1.00435	767.472	0.143556	0.575916	2.31045	444	2683142	2690135	2682700	2689691	2	2682700	6991
PROPIVERINE	Non_withdrawal_event	2019-2023	220	220.426	-0.199793	-0.00278137	0.181477	220.426	0.989237	0.998069	1.00698	383.713	0.0803936	0.573345	4.08894	221	2683142	2690135	2682922	2689914	1	2682922	6992
ROPINIROLE	Non_withdrawal_event	2019-2023	439	439.854	-0.140951	-0.00279937	0.128957	439.854	0.991791	0.998059	1.00437	767.473	0.142579	0.572007	2.29481	441	2683142	2690135	2682703	2689694	2	2682703	6991
ZONISAMIDE	Non_withdrawal_event	2014-2018	372	372.733	-0.153212	-0.00283487	0.139996	372.733	0.989002	0.998034	1.00715	493.245	0.242064	0.75419	2.3498	375	921424	927029	921052	926654	3	921052	5602
PROPRANOLOL	Non_withdrawal_event	2014-2018	1488	1490.93	-0.0770842	-0.00283773	0.0695212	1490.94	0.993503	0.998031	1.00258	1973.76	0.426909	0.753892	1.33132	1500	921424	927029	919936	925529	12	919936	5593
CITALOPRAM	Non_withdrawal_event	2004-2008	2365	2369.7	-0.0616015	-0.00286348	0.0546869	2369.75	0.993869	0.997994	1.00214	2926.25	0.543453	0.808202	1.20193	2390	206383	208151	204018	205761	25	204018	1743
RASAGILINE	Non_withdrawal_event	2014-2018	370	370.745	-0.15369	-0.00289715	0.140309	370.745	0.988911	0.99799	1.00715	493.246	0.240756	0.750133	2.33722	373	921424	927029	921054	926656	3	921054	5602
LORMETAZEPAM	Non_withdrawal_event	2014-2018	1110	1112.23	-0.0890359	-0.00289976	0.0807062	1112.24	0.992735	0.997989	1.00327	1480.13	0.388966	0.749932	1.44588	1119	921424	927029	920314	925910	9	920314	5596
PHENOBARBITAL	Non_withdrawal_event	2019-2023	647	648.31	-0.116251	-0.00291659	0.106078	648.311	0.992767	0.997978	1.00322	1151.29	0.180733	0.561981	1.74746	650	2683142	2690135	2682495	2689485	3	2682495	6990
PREDNISOLONE	Non_withdrawal_event	2019-2023	6032	6044.25	-0.0395664	-0.00292596	0.0332488	6044.27	0.996258	0.997969	0.999684	10762.3	0.386367	0.560478	0.813048	6060	2683142	2690135	2677110	2684075	28	2677110	6965
TEDUGLUTIDE	Non_withdrawal_event	2019-2023	215	215.439	-0.202296	-0.00293267	0.183381	215.439	0.988929	0.997964	1.00708	383.714	0.0785582	0.560313	3.99642	216	2683142	2690135	2682927	2689919	1	2682927	6992
GINKGO LEAF DRY EXTRACT, REFINED AND QUANTIFIED	Non_withdrawal_event	2004-2008	94	94.1931	-0.309478	-0.00294476	0.273787	94.1932	0.97746	0.997949	1.01887	116.745	0.112184	0.805171	5.77893	95	206383	208151	206289	208056	1	206289	1767
ETHINYLESTRADIOL, GESTODENE	Non_withdrawal_event	2019-2023	427	427.885	-0.143107	-0.00298292	0.130567	427.885	0.99149	0.997932	1.00442	767.477	0.138669	0.556369	2.23227	429	2683142	2690135	2682715	2689706	2	2682715	6991
REMIFENTANIL	Non_withdrawal_event	2019-2023	427	427.885	-0.143107	-0.00298292	0.130567	427.885	0.99149	0.997932	1.00442	767.477	0.138669	0.556369	2.23227	429	2683142	2690135	2682715	2689706	2	2682715	6991
DROSPIRENONE, ETHINYLESTRADIOL	Non_withdrawal_event	2019-2023	1696	1699.57	-0.0725219	-0.00303311	0.0647996	1699.57	0.994649	0.997898	1.00116	3071.09	0.275617	0.552247	1.10652	1704	2683142	2690135	2681446	2688431	8	2681446	6985
ALIMEMAZINE TARTRATE, AMMONIUM ACETATE, EPHEDRINE HYDROCHLORIDE, ETHYLMORPHINE HYDROCHLORIDE	Non_withdrawal_event	2019-2023	211	211.449	-0.204365	-0.00305886	0.184951	211.449	0.988672	0.997877	1.00717	383.714	0.0770899	0.549888	3.9224	212	2683142	2690135	2682931	2689923	1	2682931	6992
GUAIFENESIN, OXOMEMAZINE, PARACETAMOL, SODIUM BENZOATE	Non_withdrawal_event	2019-2023	211	211.449	-0.204365	-0.00305886	0.184951	211.449	0.988672	0.997877	1.00717	383.714	0.0770899	0.549888	3.9224	212	2683142	2690135	2682931	2689923	1	2682931	6992
PHENYLEPHRINE	Non_withdrawal_event	2019-2023	210	210.452	-0.204892	-0.00309115	0.18535	210.452	0.988606	0.997854	1.00719	383.715	0.0767228	0.547282	3.90389	211	2683142	2690135	2682932	2689924	1	2682932	6992
ALPROSTADIL	Non_withdrawal_event	2019-2023	420	420.903	-0.14441	-0.00309483	0.131536	420.903	0.991306	0.997854	1.00445	767.479	0.136388	0.547246	2.19579	422	2683142	2690135	2682722	2689713	2	2682722	6991
PYRANTEL	Non_withdrawal_event	2019-2023	209	209.454	-0.205423	-0.00312376	0.185751	209.454	0.98854	0.997832	1.00721	383.715	0.0763557	0.544676	3.88539	210	2683142	2690135	2682933	2689925	1	2682933	6992
THEOPHYLLINE	Non_withdrawal_event	2019-2023	209	209.454	-0.205423	-0.00312376	0.185751	209.454	0.98854	0.997832	1.00721	383.715	0.0763557	0.544676	3.88539	210	2683142	2690135	2682933	2689925	1	2682933	6992
ASCORBIC ACID	Non_withdrawal_event	2019-2023	824	825.848	-0.103438	-0.00322931	0.0935713	825.848	0.993038	0.997762	1.00251	1535.17	0.200917	0.53675	1.43392	828	2683142	2690135	2682318	2689307	4	2682318	6989
CHLORTALIDONE	Non_withdrawal_event	2004-2008	92	92.2101	-0.313281	-0.00327274	0.276289	92.2102	0.976799	0.997721	1.01909	116.746	0.109771	0.788032	5.65719	93	206383	208151	206291	208058	1	206291	1767
RIFABUTIN	Non_withdrawal_event	2014-2018	119	119.274	-0.274285	-0.00330965	0.244111	119.274	0.981468	0.997699	1.0142	164.401	0.10111	0.723838	5.18189	120	921424	927029	921305	926909	1	921305	5604
ECONAZOLE	Non_withdrawal_event	2019-2023	407	407.937	-0.146921	-0.00331282	0.133397	407.937	0.990948	0.997703	1.0045	767.482	0.132152	0.530305	2.12804	409	2683142	2690135	2682735	2689726	2	2682735	6991
FEXOFENADINE	Non_withdrawal_event	2014-2018	473	474.116	-0.136377	-0.0033962	0.123649	474.117	0.989444	0.997645	1.00591	657.705	0.268709	0.719168	1.92477	477	921424	927029	920951	926552	4	920951	5601
PYRVINIUM	Non_withdrawal_event	2019-2023	200	200.478	-0.210384	-0.00343177	0.189494	200.478	0.987913	0.997618	1.00742	383.716	0.073052	0.521219	3.71884	201	2683142	2690135	2682942	2689934	1	2682942	6992
NILOTINIB	Non_withdrawal_event	2019-2023	1397	1400.35	-0.0801122	-0.00345451	0.0711927	1400.35	0.993919	0.997606	1.00131	2687.12	0.247297	0.519888	1.09295	1404	2683142	2690135	2681745	2688731	7	2681745	6986
ZONISAMIDE	Non_withdrawal_event	2019-2023	398	398.96	-0.148733	-0.00347205	0.134736	398.96	0.990686	0.997593	1.00455	767.485	0.129219	0.518577	2.08113	400	2683142	2690135	2682744	2689735	2	2682744	6991
ATOMOXETINE	Non_withdrawal_event	2019-2023	794	795.926	-0.105609	-0.00349238	0.0950875	795.926	0.992679	0.99758	1.00251	1535.18	0.193583	0.517202	1.38183	798	2683142	2690135	2682348	2689337	4	2682348	6989
PARACETAMOL, ACETYLSALICYLIC ACID, CAFFEINE	Non_withdrawal_event	2009-2013	329	329.801	-0.163659	-0.00350258	0.148122	329.801	0.987373	0.99757	1.00787	450.034	0.234444	0.731056	2.27961	332	473765	476924	473436	476592	3	473436	3156
OXOMEMAZINE	Non_withdrawal_event	2019-2023	396	396.965	-0.149145	-0.00350841	0.135039	396.966	0.990627	0.997568	1.00456	767.486	0.128567	0.515971	2.07071	398	2683142	2690135	2682746	2689737	2	2682746	6991
GALANTAMINE	Withdrawal_event	2014-2018	1	1.00367	-3.80075	-0.00352424	1.63623	1.00367	NA	NA	NA	1.00369	NA	NA	NA	166	5605	927029	5604	926863	165	5604	921259
IBUPROFEN, PSEUDOEPHEDRINE	Non_withdrawal_event	2009-2013	109	109.271	-0.287252	-0.00357126	0.2544	109.271	0.979818	0.997516	1.01553	149.986	0.101425	0.726734	5.20724	110	473765	476924	473656	476814	1	473656	3158
DRY EXTRACT OF ST. JOHN'S WORT (DER 3-6: 1), EXTRACTION SOLVENT: 80% ETHANOL (V/V)	Non_withdrawal_event	2019-2023	196	196.488	-0.212703	-0.00357769	0.191235	196.488	0.987616	0.997517	1.00752	383.717	0.0715838	0.510794	3.64482	197	2683142	2690135	2682946	2689938	1	2682946	6992
CODEINE	Non_withdrawal_event	2009-2013	433	434.105	-0.142802	-0.00367425	0.12897	434.106	0.9885	0.997451	1.00648	600.104	0.26942	0.721542	1.93239	437	473765	476924	473332	476487	4	473332	3155
TRIAZOLAM	Non_withdrawal_event	2009-2013	108	108.278	-0.288742	-0.00369199	0.255411	108.278	0.979574	0.997432	1.01562	149.986	0.100486	0.720065	5.15989	109	473765	476924	473657	476815	1	473657	3158
BROTIZOLAM	Non_withdrawal_event	2009-2013	107	107.285	-0.290254	-0.00381495	0.256435	107.285	0.979326	0.997346	1.0157	149.987	0.0995465	0.713397	5.11253	108	473765	476924	473658	476816	1	473658	3158
FOSAPREPITANT	Non_withdrawal_event	2019-2023	188	188.509	-0.21757	-0.00388808	0.194872	188.509	0.986985	0.997301	1.00773	383.718	0.0686472	0.489944	3.49679	189	2683142	2690135	2682954	2689946	1	2682954	6992
DIMENHYDRINATE	Non_withdrawal_event	2014-2018	226	226.621	-0.198248	-0.00395302	0.177927	226.622	0.985153	0.997257	1.00951	328.823	0.170801	0.6873	2.76568	228	921424	927029	921198	926801	2	921198	5603
FLUOXETINE	Non_withdrawal_event	2004-2008	1057	1059.92	-0.0922795	-0.00397825	0.081666	1059.94	0.990869	0.997231	1.00363	1403.14	0.42562	0.753311	1.3333	1069	206383	208151	205326	207082	12	205326	1756
APOMORPHINE	Non_withdrawal_event	2019-2023	929	931.572	-0.0982692	-0.00398665	0.087273	931.573	0.992557	0.997238	1.00194	1919.16	0.200945	0.484067	1.16609	934	2683142	2690135	2682213	2689201	5	2682213	6988
DYDROGESTERONE, ESTRADIOL	Non_withdrawal_event	2019-2023	363	364.051	-0.156443	-0.00416602	0.140378	364.051	0.989548	0.997112	1.00473	767.495	0.117815	0.472967	1.89873	365	2683142	2690135	2682779	2689770	2	2682779	6991
PIPAMPERONE	Non_withdrawal_event	2019-2023	362	363.054	-0.15668	-0.00418781	0.14055	363.054	0.989512	0.997097	1.00474	767.495	0.117489	0.471664	1.89352	364	2683142	2690135	2682780	2689771	2	2682780	6991
CHLORTALIDONE	Non_withdrawal_event	2009-2013	104	104.305	-0.294928	-0.00419788	0.25959	104.305	0.978552	0.99708	1.01596	149.988	0.0967295	0.69339	4.97046	105	473765	476924	473661	476819	1	473661	3158
LEVODOPA	Non_withdrawal_event	2009-2013	311	311.92	-0.169106	-0.00425538	0.15157	311.921	0.986273	0.997048	1.00794	450.051	0.221543	0.691032	2.15545	314	473765	476924	473454	476610	3	473454	3156
METHYLPHENIDATE	Non_withdrawal_event	2014-2018	3411	3421.19	-0.0531293	-0.00430242	0.043701	3421.23	0.993837	0.997011	1.0002	5105.56	0.46864	0.668095	0.952438	3442	921424	927029	918013	923587	31	918013	5574
ARIPIPRAZOLE	Non_withdrawal_event	2019-2023	5705	5722.09	-0.0419967	-0.00431409	0.0328762	5722.12	0.995076	0.997008	0.998943	12308.3	0.327204	0.463509	0.656595	5737	2683142	2690135	2677437	2684398	32	2677437	6961
BUMETANIDE	Non_withdrawal_event	2019-2023	178	178.535	-0.224129	-0.00431508	0.19974	178.535	0.986117	0.997005	1.00801	383.719	0.0649765	0.463881	3.31174	179	2683142	2690135	2682964	2689956	1	2682964	6992
VALPROIC ACID	Non_withdrawal_event	2019-2023	6938	6958.86	-0.0384813	-0.00433152	0.0294133	6958.92	0.995241	0.996994	0.998751	15008.9	0.337147	0.462259	0.633798	6977	2683142	2690135	2676204	2683158	39	2676204	6954
LUMIRACOXIB	Non_withdrawal_event	2004-2008	86	86.261	-0.325523	-0.00434715	0.284264	86.2611	0.974633	0.996973	1.01982	116.75	0.102533	0.736618	5.292	87	206383	208151	206297	208064	1	206297	1767
CYCLOBENZAPRINE	Non_withdrawal_event	2019-2023	177	177.537	-0.224816	-0.00436042	0.200248	177.537	0.986025	0.996973	1.00804	383.719	0.0646095	0.461275	3.29324	178	2683142	2690135	2682965	2689957	1	2682965	6992
FLUTICASONE	Non_withdrawal_event	2019-2023	1236	1239.77	-0.0859556	-0.00439061	0.0749021	1239.77	0.992796	0.996959	1.00114	2687.28	0.218731	0.459945	0.967164	1243	2683142	2690135	2681906	2688892	7	2681906	6986
LOXAPINE	Non_withdrawal_event	2019-2023	1234	1237.77	-0.0860358	-0.00440377	0.0749522	1237.78	0.99278	0.99695	1.00114	2687.28	0.218376	0.4592	0.965602	1241	2683142	2690135	2681908	2688894	7	2681908	6986
BORIC ACID, SODIUM BORATE	Non_withdrawal_event	2019-2023	176	176.54	-0.22551	-0.00440627	0.20076	176.54	0.985932	0.996942	1.00807	383.719	0.0642424	0.458668	3.27473	177	2683142	2690135	2682966	2689958	1	2682966	6992
RETIGABINE	Non_withdrawal_event	2009-2013	306	306.953	-0.170709	-0.00448011	0.152576	306.954	0.985945	0.996892	1.00796	450.056	0.21796	0.679915	2.12096	309	473765	476924	473459	476615	3	473459	3156
GENTAMICIN, BETAMETHASONE	Non_withdrawal_event	2019-2023	174	174.545	-0.226916	-0.00449954	0.201797	174.545	0.985743	0.996877	1.00814	383.72	0.0635083	0.453456	3.23773	175	2683142	2690135	2682968	2689960	1	2682968	6992
VIGABATRIN	Non_withdrawal_event	2019-2023	174	174.545	-0.226916	-0.00449954	0.201797	174.545	0.985743	0.996877	1.00814	383.72	0.0635083	0.453456	3.23773	175	2683142	2690135	2682968	2689960	1	2682968	6992
AGNUS CASTUS Ã˜	Non_withdrawal_event	2019-2023	348	349.09	-0.160114	-0.00450599	0.143036	349.09	0.98899	0.996877	1.00483	767.499	0.112927	0.453421	1.82056	350	2683142	2690135	2682794	2689785	2	2682794	6991
FLUOCINOLONE	Non_withdrawal_event	2014-2018	108	108.341	-0.289577	-0.0045266	0.254576	108.341	0.979006	0.996852	1.01502	164.403	0.0916862	0.656921	4.70677	109	921424	927029	921316	926920	1	921316	5604
3-METHYLMETHCATHINONE	Non_withdrawal_event	2019-2023	173	173.548	-0.227628	-0.00454698	0.202321	173.548	0.985646	0.996844	1.00817	383.72	0.0631412	0.45085	3.21922	174	2683142	2690135	2682969	2689961	1	2682969	6992
OLANZAPINE	Non_withdrawal_event	2014-2018	5500	5517.44	-0.0429495	-0.00456636	0.033306	5517.54	0.994294	0.996821	0.999354	8410.54	0.495734	0.653942	0.862639	5551	921424	927029	915924	921478	51	915924	5554
DISULFIRAM	Non_withdrawal_event	2019-2023	345	346.098	-0.160878	-0.00457751	0.143587	346.098	0.988873	0.996827	1.00485	767.5	0.111949	0.449511	1.80492	347	2683142	2690135	2682797	2689788	2	2682797	6991
PARACETAMOL, CODEINE	Non_withdrawal_event	2009-2013	1823	1828.81	-0.0715824	-0.00458605	0.0608696	1828.83	0.992293	0.996813	1.00135	2704.54	0.423156	0.674052	1.07371	1841	473765	476924	471942	475083	18	471942	3141
STERCULIA	Non_withdrawal_event	2019-2023	172	172.55	-0.228348	-0.00459497	0.20285	172.55	0.985549	0.996811	1.0082	383.72	0.0627742	0.448244	3.20072	173	2683142	2690135	2682970	2689962	1	2682970	6992
OXYMETAZOLINE	Non_withdrawal_event	2014-2018	215	215.688	-0.203962	-0.00459841	0.181715	215.688	0.984099	0.99681	1.00968	328.827	0.162435	0.653839	2.63185	217	921424	927029	921209	926812	2	921209	5603
ETHINYLESTRADIOL	Non_withdrawal_event	2019-2023	171	171.553	-0.229073	-0.00464352	0.203384	171.553	0.98545	0.996777	1.00823	383.72	0.0624071	0.445637	3.18221	172	2683142	2690135	2682971	2689963	1	2682971	6992
DIOSMECTITE	Non_withdrawal_event	2014-2018	107	107.347	-0.291089	-0.00464953	0.255601	107.347	0.978758	0.996767	1.01511	164.403	0.0908295	0.650838	4.66357	108	921424	927029	921317	926921	1	921317	5604
STERCULIA GUM	Non_withdrawal_event	2019-2023	169	169.558	-0.230544	-0.00474233	0.204464	169.558	0.985249	0.996708	1.0083	383.72	0.061673	0.440425	3.1452	170	2683142	2690135	2682973	2689965	1	2682973	6992
PSEUDOEPHEDRINE	Non_withdrawal_event	2009-2013	100	100.331	-0.301502	-0.00474385	0.263997	100.331	0.977449	0.9967	1.01633	149.989	0.0929734	0.666716	4.78104	101	473765	476924	473665	476823	1	473665	3158
TRIMETAZIDINE	Non_withdrawal_event	2014-2018	212	212.706	-0.205601	-0.00478597	0.182795	212.706	0.983793	0.99668	1.00974	328.828	0.160154	0.644714	2.59536	214	921424	927029	921212	926815	2	921212	5603
PHENYTOIN	Non_withdrawal_event	2019-2023	504	505.682	-0.133539	-0.00480209	0.118364	505.682	0.990002	0.996673	1.00339	1151.35	0.140675	0.437748	1.36217	507	2683142	2690135	2682638	2689628	3	2682638	6990
LISDEXAMFETAMINE	Non_withdrawal_event	2014-2018	842	844.861	-0.104004	-0.00489041	0.090888	844.863	0.9901	0.996611	1.00316	1315.82	0.318807	0.639904	1.2844	850	921424	927029	920582	926179	8	920582	5597
RISPERIDONE	Non_withdrawal_event	2019-2023	4778	4794.5	-0.0461754	-0.00497426	0.0356389	4794.53	0.994358	0.996552	0.99875	11153.4	0.297143	0.428388	0.617603	4807	2683142	2690135	2678364	2685328	29	2678364	6964
FLAVONOIDS EXTRACTED FROM RUTACAE (AURANTIAE)	Non_withdrawal_event	2014-2018	104	104.365	-0.295763	-0.00503235	0.258755	104.365	0.977984	0.996501	1.01537	164.404	0.0882594	0.632588	4.534	105	921424	927029	921320	926924	1	921320	5604
METHYLNALTREXONE BROMIDE	Non_withdrawal_event	2009-2013	98	98.3443	-0.304947	-0.00503338	0.266292	98.3443	0.976865	0.996499	1.01653	149.99	0.0910955	0.653379	4.68634	99	473765	476924	473667	476825	1	473667	3158
ACAMPROSATE	Non_withdrawal_event	2019-2023	163	163.574	-0.235127	-0.00505321	0.207814	163.574	0.984618	0.996493	1.00851	383.721	0.0594706	0.424788	3.03418	164	2683142	2690135	2682979	2689971	1	2682979	6992
FLUNARIZINE	Non_withdrawal_event	2019-2023	324	325.153	-0.166535	-0.00511511	0.147642	325.153	0.987992	0.996455	1.00499	767.506	0.105107	0.422146	1.69549	326	2683142	2690135	2682818	2689809	2	2682818	6991
LEVOMEPROMAZINE	Non_withdrawal_event	2009-2013	390	391.39	-0.151907	-0.00512718	0.134455	391.391	0.986528	0.996445	1.00646	600.158	0.242522	0.649828	1.74119	394	473765	476924	473375	476530	4	473375	3155
MEPROBAMATE	Non_withdrawal_event	2004-2008	164	164.59	-0.234511	-0.00516536	0.207078	164.59	0.979809	0.996412	1.0133	233.544	0.174014	0.702224	2.83378	166	206383	208151	206219	207985	2	206219	1766
METHYLPHENIDATE	Non_withdrawal_event	2019-2023	4832	4849.36	-0.0461423	-0.00517374	0.0352135	4849.39	0.994208	0.996413	0.998624	11539.5	0.292225	0.418737	0.600018	4862	2683142	2690135	2678310	2685273	30	2678310	6963
LORAZEPAM	Non_withdrawal_event	2004-2008	1884	1890.8	-0.0710886	-0.00519815	0.0592014	1890.87	0.991425	0.996369	1.00134	2695.4	0.462084	0.698968	1.05729	1907	206383	208151	204499	206244	23	204499	1745
TRAZODONE	Non_withdrawal_event	2019-2023	1766	1772.38	-0.0732832	-0.0052017	0.0612893	1772.38	0.992747	0.996398	1.00006	4224.45	0.230979	0.418042	0.756601	1777	2683142	2690135	2681376	2688358	11	2681376	6982
HALOPERIDOL	Non_withdrawal_event	2019-2023	2087	2094.54	-0.0677709	-0.00520232	0.0560205	2094.55	0.993039	0.996397	0.999767	4993.37	0.242155	0.417954	0.721379	2100	2683142	2690135	2681055	2688035	13	2681055	6980
TRIHEXYPHENIDYL	Non_withdrawal_event	2019-2023	320	321.163	-0.167678	-0.00522547	0.148456	321.163	0.987812	0.996378	1.00502	767.507	0.103804	0.416934	1.67464	322	2683142	2690135	2682822	2689813	2	2682822	6991
DEXAMFETAMINE	Non_withdrawal_event	2019-2023	1265	1269.69	-0.0859495	-0.00533776	0.0730537	1269.69	0.99196	0.996304	1.00067	3071.58	0.205428	0.41184	0.825649	1273	2683142	2690135	2681877	2688862	8	2681877	6985
RABEPRAZOLE	Non_withdrawal_event	2019-2023	314	315.179	-0.169436	-0.00539626	0.149704	315.179	0.987532	0.99626	1.00507	767.509	0.101849	0.409116	1.64337	316	2683142	2690135	2682828	2689819	2	2682828	6991
GENTAMICIN SULFATE, DEXAMETHASONE	Non_withdrawal_event	2019-2023	156	156.592	-0.240819	-0.00544594	0.21195	156.592	0.983821	0.99622	1.00878	383.722	0.0569012	0.406544	2.90465	157	2683142	2690135	2682986	2689978	1	2682986	6992
NICOTINE	Non_withdrawal_event	2014-2018	2523	2532.59	-0.0623255	-0.00547469	0.0502628	2532.62	0.992355	0.996201	1.00006	4116.94	0.412933	0.612834	0.909506	2548	921424	927029	918901	924481	25	918901	5580
ESTRADIOL, NORETHISTERONE	Non_withdrawal_event	2009-2013	190	190.728	-0.21802	-0.00550467	0.192246	190.729	0.981826	0.99618	1.01074	300.016	0.15717	0.6333	2.55182	192	473765	476924	473575	476732	2	473575	3157
SIBUTRAMINE	Non_withdrawal_event	2009-2013	190	190.728	-0.21802	-0.00550467	0.192246	190.729	0.981826	0.99618	1.01074	300.016	0.15717	0.6333	2.55182	192	473765	476924	473575	476732	2	473575	3157
ESTRADIOL	Non_withdrawal_event	2004-2008	402	403.543	-0.15004	-0.00552009	0.132016	403.546	0.985427	0.996169	1.00703	584.178	0.284519	0.688147	1.66437	407	206383	208151	205981	207744	5	205981	1763
NORTRIPTYLINE	Non_withdrawal_event	2019-2023	459	460.799	-0.140677	-0.0056374	0.123285	460.799	0.988779	0.996095	1.00347	1151.37	0.12807	0.398657	1.24094	462	2683142	2690135	2682683	2689673	3	2682683	6990
LEVOCETIRIZINE	Non_withdrawal_event	2004-2008	239	239.944	-0.194449	-0.00567822	0.171352	239.946	0.982092	0.996059	1.01022	350.386	0.218231	0.682104	2.13199	242	206383	208151	206144	207909	3	206144	1765
HYPERICUM PERFORATUM	Non_withdrawal_event	2019-2023	913	916.611	-0.10081	-0.00569172	0.0863508	916.612	0.990852	0.996059	1.00129	2303.33	0.177551	0.396382	0.884922	919	2683142	2690135	2682229	2689216	6	2682229	6987
A/NEW CALEDONIA/20/99 (H1N1) - LIKE STRAIN (A/NEW CALEDONIA/20/99 REASS. IVR-116), B/HONG KONG/330/2001 - LIKE STRAIN (B/SHANDONG/7/97), A/MOSCOW/10/99 (H3N2) - LIKE STRAIN (A/PANAMA/2007/99 REASS. RESVIR-17)	Non_withdrawal_event	2009-2013	187	187.748	-0.220017	-0.00574487	0.193526	187.748	0.981435	0.996014	1.01081	300.018	0.154669	0.623296	2.51181	189	473765	476924	473578	476735	2	473578	3157
COCAINE	Non_withdrawal_event	2009-2013	93	93.3774	-0.314067	-0.0058111	0.272325	93.3774	0.975296	0.995958	1.01706	149.991	0.0864006	0.620037	4.44957	94	473765	476924	473672	476830	1	473672	3158
CANNABIS	Non_withdrawal_event	2009-2013	93	93.3774	-0.314067	-0.0058111	0.272325	93.3774	0.975296	0.995958	1.01706	149.991	0.0864006	0.620037	4.44957	94	473765	476924	473672	476830	1	473672	3158
PROTHIPENDYL	Non_withdrawal_event	2019-2023	150	150.607	-0.246027	-0.00581155	0.215709	150.608	0.98308	0.995966	1.00902	383.723	0.0546989	0.390907	2.79363	151	2683142	2690135	2682992	2689984	1	2682992	6992
PSEUDOEPHEDRINE	Non_withdrawal_event	2019-2023	150	150.607	-0.246027	-0.00581155	0.215709	150.608	0.98308	0.995966	1.00902	383.723	0.0546989	0.390907	2.79363	151	2683142	2690135	2682992	2689984	1	2682992	6992
MODAFINIL	Non_withdrawal_event	2014-2018	196	196.803	-0.215008	-0.0058825	0.18893	196.803	0.982004	0.99592	1.01003	328.834	0.147985	0.596046	2.40071	198	921424	927029	921228	926831	2	921228	5603
ZUCLOPENTHIXOL	Non_withdrawal_event	2019-2023	744	747.053	-0.111457	-0.00590397	0.0958742	747.054	0.990082	0.995912	1.00178	1919.29	0.160824	0.387644	0.934361	749	2683142	2690135	2682398	2689386	5	2682398	6988
QUETIAPINE	Non_withdrawal_event	2009-2013	3890	3905.96	-0.0516021	-0.00590465	0.0390707	3906.09	0.992644	0.995881	0.999129	6331.33	0.452399	0.614405	0.834427	3932	473765	476924	469875	472992	42	469875	3117
LOPERAMIDE	Non_withdrawal_event	2004-2008	236	236.97	-0.195909	-0.00590492	0.17221	236.971	0.981762	0.995902	1.01025	350.392	0.215469	0.673532	2.10539	239	206383	208151	206147	207912	3	206147	1765
XYLOMETAZOLINE	Non_withdrawal_event	2004-2008	157	157.649	-0.240531	-0.00593699	0.210794	157.65	0.978554	0.995877	1.01351	233.552	0.166519	0.672229	2.71375	159	206383	208151	206226	207992	2	206226	1766
Not available	Non_withdrawal_event	2019-2023	8403	8438.01	-0.0370113	-0.00599766	0.0246816	8438.12	0.994091	0.995838	0.997588	21981	0.294306	0.382285	0.496564	8460	2683142	2690135	2674739	2681675	57	2674739	6936
ALIMEMAZINE	Non_withdrawal_event	2014-2018	485	487.037	-0.137331	-0.00604149	0.119459	487.038	0.986901	0.995815	1.00481	822.267	0.244305	0.589833	1.42405	490	921424	927029	920939	926539	5	920939	5600
SELENIUM	Non_withdrawal_event	2019-2023	146	146.618	-0.249684	-0.00607187	0.218334	146.618	0.982552	0.995786	1.0092	383.724	0.0532306	0.380482	2.71961	147	2683142	2690135	2682996	2689988	1	2682996	6992
VARENICLINE	Non_withdrawal_event	2019-2023	1461	1467.18	-0.0810219	-0.00608383	0.0669319	1467.18	0.991587	0.995788	1.00001	3840.3	0.204174	0.380439	0.708877	1471	2683142	2690135	2681681	2688664	10	2681681	6983
TIAPRIDE	Non_withdrawal_event	2019-2023	291	292.238	-0.176694	-0.00611586	0.154818	292.238	0.986354	0.995762	1.00526	767.516	0.0943549	0.379145	1.52352	293	2683142	2690135	2682851	2689842	2	2682851	6991
DESVENLAFAXINE	Non_withdrawal_event	2014-2018	96	96.4135	-0.309339	-0.00616899	0.267819	96.4136	0.97569	0.995711	1.01614	164.405	0.0814059	0.583922	4.18846	97	921424	927029	921328	926932	1	921328	5604
BREXPIPRAZOLE	Non_withdrawal_event	2019-2023	144	144.623	-0.251572	-0.00620742	0.219685	144.623	0.982277	0.995692	1.00929	383.724	0.0524966	0.37527	2.6826	145	2683142	2690135	2682998	2689990	1	2682998	6992
MILNACIPRAN	Non_withdrawal_event	2014-2018	191	191.833	-0.218201	-0.00626256	0.190989	191.833	0.981385	0.995656	1.01014	328.836	0.144183	0.580837	2.33989	193	921424	927029	921233	926836	2	921233	5603
METHYLPHENIDATE	Non_withdrawal_event	2009-2013	2262	2271.85	-0.0663424	-0.00626829	0.0525641	2271.9	0.991356	0.995643	0.999948	3761.19	0.404865	0.601405	0.893355	2287	473765	476924	471503	474637	25	471503	3134
FLUDROCORTISONE	Non_withdrawal_event	2019-2023	140	140.633	-0.255474	-0.00649004	0.222466	140.634	0.981704	0.995495	1.00948	383.725	0.0510284	0.364845	2.60859	141	2683142	2690135	2683002	2689994	1	2683002	6992
VERAPAMIL, TRANDOLAPRIL	Non_withdrawal_event	2009-2013	89	89.4039	-0.321942	-0.00649549	0.277481	89.4039	0.973917	0.995482	1.01752	149.992	0.0826448	0.593363	4.26016	90	473765	476924	473676	476834	1	473676	3158
LORATADINE	Withdrawal_event	2009-2013	1	1.0068	-3.80375	-0.00652728	1.63323	1.0068	NA	NA	NA	1.00685	NA	NA	NA	152	3159	476924	3158	476772	151	3158	473614
ETHINYLESTRADIOL	Non_withdrawal_event	2014-2018	185	185.869	-0.222213	-0.00674552	0.193559	185.87	0.980598	0.995322	1.01027	328.838	0.13962	0.562587	2.2669	187	921424	927029	921239	926842	2	921239	5603
LAMOTRIGINE	Non_withdrawal_event	2019-2023	4790	4812.46	-0.0478965	-0.00674742	0.0338152	4812.5	0.992927	0.995325	0.997729	13472.6	0.254753	0.355537	0.496191	4825	2683142	2690135	2678352	2685310	35	2678352	6958
BIPERIDEN	Non_withdrawal_event	2019-2023	272	273.288	-0.183408	-0.0068016	0.159487	273.288	0.985233	0.995287	1.00544	767.521	0.0881644	0.354388	1.4245	274	2683142	2690135	2682870	2689861	2	2682870	6991
MEPHENESIN, METHYL NICOTINATE	Non_withdrawal_event	2014-2018	184	184.875	-0.222902	-0.00682905	0.193999	184.876	0.980462	0.995264	1.01029	328.838	0.138859	0.559546	2.25474	186	921424	927029	921240	926843	2	921240	5603
LEVOMEPROMAZINE	Non_withdrawal_event	2014-2018	552	554.626	-0.129736	-0.00684138	0.110966	554.628	0.986688	0.995262	1.00391	986.825	0.250108	0.55937	1.25104	558	921424	927029	920872	926471	6	920872	5599
BELLIS PERENNIS D2, ECHINACEA D2, HYPERICUM PERFORATUM D2, MERCURIUS SOLUBILIS HAHNEMANNI D 8, ACHILLEA MILLEFOLIUM D3, ATROPA BELLA-DONNA D4, CALENDULA OFFICINALIS D2, ACONITUM NAPELLUS D3, ARNICA MONTANA D2, HAMAMELIS VIRGINIANA D2, HEPAR SULFURIS D8, MATRICARIA RECUTITA D3, SYMPHYTUM OFFICINALE D8, ECHINACEA PURPUREA D2	Non_withdrawal_event	2019-2023	135	135.646	-0.260606	-0.00686671	0.226104	135.647	0.980942	0.995234	1.00973	383.725	0.0491931	0.351814	2.51607	136	2683142	2690135	2683007	2689999	1	2683007	6992
ECHINACEA ANGUSTIFOLIA D2, BELLIS PERENNIS D2, HYPERICUM PERFORATUM D2, MERCURIUS SOLUBILIS HAHNEMANNI D 8, ACHILLEA MILLEFOLIUM D3, ATROPA BELLA-DONNA D4, CALENDULA OFFICINALIS D2, ACONITUM NAPELLUS D3, ARNICA MONTANA D2, HAMAMELIS VIRGINIANA D2, HEPAR SULFURIS D8, MATRICARIA RECUTITA D3, SYMPHYTUM OFFICINALE D8, ECHINACEA PURPUREA D2	Non_withdrawal_event	2019-2023	135	135.646	-0.260606	-0.00686671	0.226104	135.647	0.980942	0.995234	1.00973	383.725	0.0491931	0.351814	2.51607	136	2683142	2690135	2683007	2689999	1	2683007	6992
FENFLURAMINE	Non_withdrawal_event	2019-2023	135	135.646	-0.260606	-0.00686671	0.226104	135.647	0.980942	0.995234	1.00973	383.725	0.0491931	0.351814	2.51607	136	2683142	2690135	2683007	2689999	1	2683007	6992
NOMEGESTROL ACETATE, ESTRADIOL	Non_withdrawal_event	2009-2013	174	174.834	-0.229297	-0.00688064	0.199416	174.835	0.979586	0.995227	1.01112	300.026	0.143833	0.57995	2.33841	176	473765	476924	473591	476748	2	473591	3157
TROPATEPINE	Non_withdrawal_event	2009-2013	174	174.834	-0.229297	-0.00688064	0.199416	174.835	0.979586	0.995227	1.01112	300.026	0.143833	0.57995	2.33841	176	473765	476924	473591	476748	2	473591	3157
PROMETHAZINE	Non_withdrawal_event	2009-2013	347	348.675	-0.162775	-0.00693763	0.140811	348.676	0.984074	0.995192	1.00644	600.213	0.215629	0.578128	1.55003	351	473765	476924	473418	476573	4	473418	3155
FLUVOXAMINE	Non_withdrawal_event	2014-2018	273	274.331	-0.183278	-0.00700522	0.158988	274.332	0.982913	0.995146	1.00753	493.298	0.177332	0.553418	1.72711	276	921424	927029	921151	926753	3	921151	5602
CLOMIPRAMINE	Non_withdrawal_event	2014-2018	819	822.994	-0.107533	-0.00701375	0.0900767	822.997	0.988061	0.995143	1.00228	1480.6	0.286635	0.553154	1.06749	828	921424	927029	920605	926201	9	920605	5596
VORTIOXETINE	Non_withdrawal_event	2019-2023	3327	3343.29	-0.0564887	-0.00704406	0.0415563	3343.31	0.992206	0.995123	0.998048	9614.72	0.23331	0.346032	0.513215	3352	2683142	2690135	2679815	2686783	25	2679815	6968
CALENDULA OFFICINALIS MOTHER TINCTURE, ARNICA MONTANA D3, MERCURIUS SOLUBILIS HAHNEMANNI D6, ACHILLEA MILLEFOLIUM MOTHER TINCTURE, ATROPA BELLA-DONNA D1, ACONITUM NAPELLUS D1, HEPAR SULFURIS D6, SYMPHYTUM OFFICINALE D4, HYPERICUM PERFORATUM D6, ECHINACEA ANGUSTIFOLIA MOTHER TINCTURE, HAMAMELIS VIRGINIANA MOTHER TINCTURE, BELLIS PERENNIS MOTHER TINCTURE, MATRICARIA RECUTITA MOTHER TINCTURE, ECHINACEA PURPUREA MOTHER TINCTURE	Non_withdrawal_event	2019-2023	132	132.654	-0.263831	-0.0071063	0.228379	132.654	0.980457	0.995068	1.0099	383.726	0.048092	0.343996	2.46056	133	2683142	2690135	2683010	2690002	1	2683010	6992
ECHINACEA MOTHER TINCTURE, CALENDULA OFFICINALIS MOTHER TINCTURE, ARNICA MONTANA D3, MERCURIUS SOLUBILIS HAHNEMANNI D6, ACHILLEA MILLEFOLIUM MOTHER TINCTURE, ATROPA BELLA-DONNA D1, ACONITUM NAPELLUS D1, HEPAR SULFURIS D6, SYMPHYTUM OFFICINALE D4, HYPERICUM PERFORATUM D6, HAMAMELIS VIRGINIANA MOTHER TINCTURE, BELLIS PERENNIS MOTHER TINCTURE, MATRICARIA RECUTITA MOTHER TINCTURE, ECHINACEA PURPUREA MOTHER TINCTURE	Non_withdrawal_event	2019-2023	132	132.654	-0.263831	-0.0071063	0.228379	132.654	0.980457	0.995068	1.0099	383.726	0.048092	0.343996	2.46056	133	2683142	2690135	2683010	2690002	1	2683010	6992
HYDROXYZINE	Non_withdrawal_event	2009-2013	684	687.416	-0.117352	-0.00718271	0.098881	687.421	0.987034	0.995023	1.00308	1201.09	0.283398	0.569481	1.14436	692	473765	476924	473081	476232	8	473081	3151
BELLIS PERENNIS D2, ECHINACEA D2, HYPERICUM PERFORATUM D2, MERCURIUS SOLUBILIS HAHNEMANNI D6, ACHILLEA MILLEFOLIUM D3, ATROPA BELLA-DONNA D2, CALENDULA OFFICINALIS D2, ACONITUM NAPELLUS D2, ARNICA MONTANA D2, HEPAR SULFURIS D6, MATRICARIA RECUTITA D3, SYMPHYTUM OFFICINALE D6, HAMAMELIS VIRGINIANA D1, ECHINACEA PURPUREA D2	Non_withdrawal_event	2019-2023	131	131.657	-0.264931	-0.00718858	0.229153	131.657	0.98029	0.995011	1.00995	383.726	0.0477249	0.34139	2.44205	132	2683142	2690135	2683011	2690003	1	2683011	6992
ECHINACEA ANGUSTIFOLIA D2, BELLIS PERENNIS D2, HYPERICUM PERFORATUM D2, MERCURIUS SOLUBILIS HAHNEMANNI D6, ACHILLEA MILLEFOLIUM D3, ATROPA BELLA-DONNA D2, CALENDULA OFFICINALIS D2, ACONITUM NAPELLUS D2, ARNICA MONTANA D2, HEPAR SULFURIS D6, MATRICARIA RECUTITA D3, SYMPHYTUM OFFICINALE D6, HAMAMELIS VIRGINIANA D1, ECHINACEA PURPUREA D2	Non_withdrawal_event	2019-2023	131	131.657	-0.264931	-0.00718858	0.229153	131.657	0.98029	0.995011	1.00995	383.726	0.0477249	0.34139	2.44205	132	2683142	2690135	2683011	2690003	1	2683011	6992
ELETRIPTAN	Non_withdrawal_event	2019-2023	262	263.314	-0.187246	-0.00720224	0.162131	263.314	0.984579	0.99501	1.00555	767.524	0.0849063	0.341357	1.37239	264	2683142	2690135	2682880	2689871	2	2682880	6991
ASCIMINIB	Non_withdrawal_event	2019-2023	130	130.659	-0.266045	-0.00727212	0.229936	130.659	0.980121	0.994953	1.01001	383.726	0.0473579	0.338783	2.42355	131	2683142	2690135	2683012	2690004	1	2683012	6992
MIANSERIN	Non_withdrawal_event	2009-2013	340	341.721	-0.164751	-0.00727538	0.141944	341.723	0.983617	0.994959	1.00643	600.222	0.211252	0.566457	1.51892	344	473765	476924	473425	476580	4	473425	3155
PERPHENAZINE	Non_withdrawal_event	2014-2018	89	89.4558	-0.322776	-0.0073293	0.276647	89.4559	0.973352	0.994904	1.01693	164.407	0.0754092	0.541341	3.88612	90	921424	927029	921335	926939	1	921335	5604
ESTROGENS CONJUGATED	Non_withdrawal_event	2014-2018	89	89.4558	-0.322776	-0.0073293	0.276647	89.4559	0.973352	0.994904	1.01693	164.407	0.0754092	0.541341	3.88612	90	921424	927029	921335	926939	1	921335	5604
AMITRIPTYLINE	Non_withdrawal_event	2009-2013	1351	1357.95	-0.0853641	-0.00739508	0.0684951	1357.97	0.989143	0.994871	1.00063	2404.91	0.342735	0.561768	0.920778	1367	473765	476924	472414	475557	16	472414	3143
PARACETAMOL, TRAMADOL	Non_withdrawal_event	2019-2023	2574	2587.26	-0.0636891	-0.00740982	0.0477782	2587.27	0.991502	0.994871	0.998252	7688.42	0.21549	0.334789	0.520135	2594	2683142	2690135	2680568	2687541	20	2680568	6973
CAFFEINE	Non_withdrawal_event	2009-2013	168	168.874	-0.233961	-0.00746359	0.202339	168.874	0.978638	0.994823	1.01128	300.03	0.138833	0.559944	2.25839	170	473765	476924	473597	476754	2	473597	3157
LEVOMEPROMAZINE	Non_withdrawal_event	2019-2023	640	643.323	-0.121431	-0.00746627	0.102111	643.324	0.98807	0.994833	1.00164	1919.36	0.138272	0.333444	0.804103	645	2683142	2690135	2682502	2689490	5	2682502	6988
SOFOSBUVIR, VELPATASVIR, VOXILAPREVIR	Non_withdrawal_event	2019-2023	126	126.67	-0.270639	-0.00761944	0.233152	126.67	0.979418	0.994711	1.01024	383.727	0.0458897	0.328359	2.34954	127	2683142	2690135	2683016	2690008	1	2683016	6992
PROTHIPENDYL	Non_withdrawal_event	2009-2013	248	249.337	-0.192953	-0.00774391	0.16615	249.338	0.981189	0.994633	1.00826	450.111	0.176398	0.550975	1.72096	251	473765	476924	473517	476673	3	473517	3156
CAPSAICIN	Non_withdrawal_event	2009-2013	165	165.894	-0.236394	-0.00777083	0.203855	165.894	0.978138	0.99461	1.01136	300.032	0.136332	0.549942	2.21837	167	473765	476924	473600	476757	2	473600	3157
DONEPEZIL	Non_withdrawal_event	2019-2023	744	748.05	-0.11338	-0.00782756	0.0939506	748.052	0.988212	0.994584	1.001	2303.48	0.144591	0.32299	0.721503	750	2683142	2690135	2682398	2689385	6	2682398	6987
PROTAMINE	Non_withdrawal_event	2009-2013	82	82.4502	-0.337166	-0.00785192	0.287315	82.4503	0.971188	0.994538	1.01845	149.995	0.0760724	0.546686	3.9287	83	473765	476924	473683	476841	1	473683	3158
GABAPENTIN	Non_withdrawal_event	2004-2008	1064	1069.84	-0.0958926	-0.00788667	0.0774798	1069.87	0.987486	0.994517	1.0016	1756.87	0.363028	0.605624	1.01034	1079	206383	208151	205319	207072	15	205319	1753
HYOSCINE	Non_withdrawal_event	2019-2023	493	495.708	-0.138091	-0.00789505	0.116606	495.709	0.986691	0.994536	1.00244	1535.35	0.120003	0.321098	0.859179	497	2683142	2690135	2682649	2689638	4	2682649	6989
AMITRIPTYLINE	Non_withdrawal_event	2019-2023	3651	3671.43	-0.0552313	-0.00804982	0.0383623	3671.46	0.991519	0.994427	0.997344	11544.6	0.220626	0.316253	0.453329	3681	2683142	2690135	2679491	2686454	30	2679491	6963
MOCLOBEMIDE	Non_withdrawal_event	2014-2018	85	85.48	-0.331232	-0.00807714	0.282131	85.4801	0.971847	0.994384	1.01744	164.407	0.0719826	0.517008	3.71336	86	921424	927029	921339	926943	1	921339	5604
CHAMOMILE FLOWER, ROMAN, COFFEE COAL	Non_withdrawal_event	2019-2023	121	121.683	-0.276716	-0.00808562	0.237379	121.683	0.978476	0.994388	1.01056	383.727	0.0440545	0.315328	2.25702	122	2683142	2690135	2683021	2690013	1	2683021	6992
COFFEE CHARCOAL, DRY EXTRACT OF CAMOMILE BLOSSOMS, COMMIPHORA MYRRHA	Non_withdrawal_event	2019-2023	121	121.683	-0.276716	-0.00808562	0.237379	121.683	0.978476	0.994388	1.01056	383.727	0.0440545	0.315328	2.25702	122	2683142	2690135	2683021	2690013	1	2683021	6992
MYRRH, COFFEE CHARCOAL, DRY EXTRACT FROM CHAMOMILE FLOWER (4-6:1): EXTRACTION SOLVENT: ETHANOL 60% (M/M)	Non_withdrawal_event	2019-2023	121	121.683	-0.276716	-0.00808562	0.237379	121.683	0.978476	0.994388	1.01056	383.727	0.0440545	0.315328	2.25702	122	2683142	2690135	2683021	2690013	1	2683021	6992
MEMANTINE	Non_withdrawal_event	2019-2023	483	485.734	-0.139702	-0.00813502	0.117619	485.735	0.986366	0.99437	1.00244	1535.36	0.117559	0.314584	0.841817	487	2683142	2690135	2682659	2689648	4	2682659	6989
NEFOPAM	Non_withdrawal_event	2004-2008	139	139.802	-0.258188	-0.00827425	0.221468	139.803	0.974761	0.994257	1.01414	233.572	0.147248	0.595106	2.40514	141	206383	208151	206244	208010	2	206244	1766
MANNITOL	Non_withdrawal_event	2014-2018	84	84.4861	-0.333445	-0.0082751	0.283558	84.4861	0.971449	0.994246	1.01758	164.408	0.071126	0.510925	3.67017	85	921424	927029	921340	926944	1	921340	5604
A/NEW CALEDONIA/20/99 (H1N1) - LIKE STRAIN (A/NEW CALEDONIA/20/99 REASS. IVR-116), B/MALAYSIA/2506/2004 - LIKE STRAIN (B/MALAYSIA/2506/2004), A/WISCONSIN/67/2005 (H3N2) - LIKE STRAIN (A/HIROSHIMA/52/2005 REASS. IVR-142)	Non_withdrawal_event	2009-2013	160	160.927	-0.24061	-0.00830826	0.206465	160.927	0.977266	0.994238	1.01151	300.035	0.132165	0.533271	2.15169	162	473765	476924	473605	476762	2	473605	3157
HYDROXYZINE	Non_withdrawal_event	2014-2018	1173	1179.82	-0.0921217	-0.00836407	0.0729992	1179.83	0.988048	0.994209	1.00041	2304.33	0.300346	0.509041	0.862749	1187	921424	927029	920251	925842	14	920251	5591
IDARUBICIN	Non_withdrawal_event	2004-2008	69	69.4054	-0.369052	-0.00839158	0.311711	69.4056	0.966509	0.994157	1.0226	116.759	0.0820292	0.590958	4.25741	70	206383	208151	206314	208081	1	206314	1767
IMIPRAMINE	Non_withdrawal_event	2004-2008	69	69.4054	-0.369052	-0.00839158	0.311711	69.4056	0.966509	0.994157	1.0226	116.759	0.0820292	0.590958	4.25741	70	206383	208151	206314	208081	1	206314	1767
MOMETASONE	Non_withdrawal_event	2009-2013	238	239.404	-0.197646	-0.00846608	0.168923	239.404	0.98014	0.994134	1.00833	450.121	0.169233	0.528747	1.652	241	473765	476924	473527	476683	3	473527	3156
ESCHSCHOLZIA CALIFORNICA	Non_withdrawal_event	2014-2018	83	83.4921	-0.335701	-0.00847778	0.285007	83.4922	0.971042	0.994105	1.01772	164.408	0.0702693	0.504842	3.62698	84	921424	927029	921341	926945	1	921341	5604
ETHINYLESTRADIOL, NORETHISTERONE	Non_withdrawal_event	2014-2018	83	83.4921	-0.335701	-0.00847778	0.285007	83.4922	0.971042	0.994105	1.01772	164.408	0.0702693	0.504842	3.62698	84	921424	927029	921341	926945	1	921341	5604
KARAYA GUM	Non_withdrawal_event	2019-2023	117	117.693	-0.281869	-0.008487	0.240939	117.693	0.977664	0.994109	1.01083	383.728	0.0425864	0.304904	2.18301	118	2683142	2690135	2683025	2690017	1	2683025	6992
SERTRALINE	Non_withdrawal_event	2004-2008	1239	1246.32	-0.0899635	-0.00849869	0.0706993	1246.37	0.987475	0.994089	1.00075	2110.05	0.367845	0.587189	0.937326	1257	206383	208151	205144	206894	18	205144	1750
ESTRADIOL, NORETHISTERONE	Non_withdrawal_event	2014-2018	414	416.467	-0.150919	-0.00855987	0.127019	416.468	0.983668	0.994075	1.00459	822.33	0.208364	0.503447	1.21642	419	921424	927029	921010	926610	5	921010	5600
GEMFIBROZIL	Non_withdrawal_event	2014-2018	82	82.4982	-0.338	-0.00868533	0.286481	82.4982	0.970625	0.993961	1.01786	164.408	0.0694127	0.498759	3.58379	83	921424	927029	921342	926946	1	921342	5604
SODIUM OXYBATE	Non_withdrawal_event	2014-2018	164	164.996	-0.238057	-0.00871165	0.203532	164.997	0.977401	0.99396	1.0108	328.845	0.12365	0.498715	2.01145	166	921424	927029	921260	926863	2	921260	5603
PARACETAMOL, CAFFEINE	Non_withdrawal_event	2014-2018	164	164.996	-0.238057	-0.00871165	0.203532	164.997	0.977401	0.99396	1.0108	328.845	0.12365	0.498715	2.01145	166	921424	927029	921260	926863	2	921260	5603
SUPROFEN	Non_withdrawal_event	2009-2013	234	235.43	-0.199612	-0.00877208	0.170077	235.431	0.979695	0.993922	1.00836	450.125	0.166367	0.519856	1.62442	237	473765	476924	473531	476687	3	473531	3156
OXYCODONE HYDROCHLORIDE, PARACETAMOL	Non_withdrawal_event	2019-2023	114	114.701	-0.285919	-0.00880637	0.243722	114.701	0.977019	0.993888	1.01105	383.728	0.0414852	0.297085	2.1275	115	2683142	2690135	2683028	2690020	1	2683028	6992
CHLORPROMAZINE	Non_withdrawal_event	2019-2023	454	456.809	-0.144688	-0.00889037	0.120724	456.81	0.985342	0.993849	1.00243	1535.38	0.110471	0.295693	0.791469	458	2683142	2690135	2682688	2689677	4	2682688	6989
PRIMIDONE	Non_withdrawal_event	2014-2018	162	163.008	-0.239735	-0.00892524	0.204572	163.009	0.977055	0.993813	1.01086	328.846	0.12213	0.492632	1.98712	164	921424	927029	921262	926865	2	921262	5603
MICONAZOLE NITRATE, HYDROCORTISONE	Non_withdrawal_event	2019-2023	112	112.706	-0.288714	-0.00902869	0.245634	112.706	0.97657	0.993733	1.0112	383.729	0.0407512	0.291873	2.09049	113	2683142	2690135	2683030	2690022	1	2683030	6992
CYAMEMAZINE	Non_withdrawal_event	2019-2023	1571	1580.88	-0.0812756	-0.00904163	0.0614045	1580.89	0.989139	0.993747	0.998376	5379.28	0.172472	0.292047	0.49452	1585	2683142	2690135	2681571	2688550	14	2681571	6979
TRIAMCINOLONE	Non_withdrawal_event	2014-2018	805	810.072	-0.110461	-0.00905637	0.0888597	810.077	0.986156	0.993733	1.00137	1645.43	0.262081	0.489233	0.913265	815	921424	927029	920619	926214	10	920619	5595
DIAZOXIDE	Non_withdrawal_event	2014-2018	80	80.5103	-0.342734	-0.00911582	0.289504	80.5103	0.96976	0.993662	1.01815	164.408	0.0676995	0.486594	3.49742	81	921424	927029	921344	926948	1	921344	5604
PYRIDOSTIGMINE	Non_withdrawal_event	2009-2013	76	76.49	-0.351958	-0.00921086	0.296702	76.4901	0.968459	0.993593	1.01938	149.997	0.0704392	0.506678	3.6446	77	473765	476924	473689	476847	1	473689	3158
DEXAMETHASONE, OXYTETRACYCLINE	Non_withdrawal_event	2019-2023	110	110.711	-0.291589	-0.00925904	0.247595	110.711	0.976105	0.993574	1.01135	383.729	0.0400171	0.286661	2.05348	111	2683142	2690135	2683032	2690024	1	2683032	6992
PROTHIPENDYL	Withdrawal_event	2014-2018	1	1.00971	-3.80654	-0.00931364	1.63044	1.00972	NA	NA	NA	1.00978	NA	NA	NA	167	5605	927029	5604	926862	166	5604	921258
DIOSMIN, BIOFLAVONOIDS	Withdrawal_event	2014-2018	1	1.00971	-3.80654	-0.00931364	1.63044	1.00972	NA	NA	NA	1.00978	NA	NA	NA	167	5605	927029	5604	926862	166	5604	921258
DIAMORPHINE	Non_withdrawal_event	2009-2013	151	151.987	-0.248752	-0.00936443	0.211452	151.987	0.975552	0.993507	1.01179	300.041	0.124665	0.503265	2.03166	153	473765	476924	473614	476771	2	473614	3157
MIRTAZAPINE	Non_withdrawal_event	2009-2013	2184	2198.34	-0.0705893	-0.00944068	0.0504219	2198.41	0.988682	0.993446	0.998232	4369.28	0.345941	0.499853	0.722243	2213	473765	476924	471581	474711	29	471581	3130
RILUZOLE	Non_withdrawal_event	2009-2013	75	75.4966	-0.354605	-0.00945821	0.298364	75.4967	0.967962	0.993421	1.01955	149.997	0.0695004	0.500011	3.59726	76	473765	476924	473690	476848	1	473690	3158
HYPROMELLOSE	Non_withdrawal_event	2014-2018	157	158.039	-0.244077	-0.00948281	0.207249	158.039	0.97615	0.993427	1.01101	328.848	0.118327	0.477425	1.9263	159	921424	927029	921267	926870	2	921267	5603
PIRIBEDIL	Non_withdrawal_event	2019-2023	108	108.717	-0.294548	-0.00949783	0.249605	108.717	0.975624	0.993408	1.01152	383.729	0.039283	0.281449	2.01648	109	2683142	2690135	2683034	2690026	1	2683034	6992
FENOTEROL	Non_withdrawal_event	2004-2008	65	65.4394	-0.381864	-0.00964601	0.319529	65.4395	0.963998	0.993283	1.02346	116.762	0.0772054	0.556689	4.01401	66	206383	208151	206318	208085	1	206318	1767
TROPATEPINE	Non_withdrawal_event	2019-2023	321	323.158	-0.171843	-0.00965037	0.143798	323.158	0.982921	0.993322	1.00383	1151.43	0.0894193	0.278785	0.869175	324	2683142	2690135	2682821	2689811	3	2682821	6990
HYOSCINE	Non_withdrawal_event	2009-2013	223	224.503	-0.205309	-0.00966969	0.173387	224.504	0.978393	0.993302	1.00844	450.135	0.158487	0.495407	1.54857	226	473765	476924	473542	476698	3	473542	3156
ESTROGENS CONJUGATED	Non_withdrawal_event	2009-2013	74	74.5032	-0.357308	-0.00971216	0.300057	74.5033	0.967453	0.993245	1.01972	149.997	0.0685615	0.493343	3.54991	75	473765	476924	473691	476849	1	473691	3158
CHLORPHENAMINE	Non_withdrawal_event	2009-2013	74	74.5032	-0.357308	-0.00971216	0.300057	74.5033	0.967453	0.993245	1.01972	149.997	0.0685615	0.493343	3.54991	75	473765	476924	473691	476849	1	473691	3158
THIOPENTAL	Non_withdrawal_event	2014-2018	155	156.051	-0.245876	-0.00971581	0.208352	156.051	0.975772	0.993266	1.01107	328.848	0.116807	0.471342	1.90197	157	921424	927029	921269	926872	2	921269	5603
PARACETAMOL, OPIUM	Non_withdrawal_event	2019-2023	531	534.607	-0.135108	-0.00975682	0.110307	534.607	0.985126	0.993252	1.00145	1919.44	0.114638	0.276643	0.667594	536	2683142	2690135	2682611	2689599	5	2682611	6988
FLUSPIRILENE	Non_withdrawal_event	2004-2008	64	64.4479	-0.385265	-0.00998374	0.321585	64.448	0.963323	0.993048	1.02369	116.762	0.0759995	0.548122	3.95316	65	206383	208151	206319	208086	1	206319	1767
PROMESTRIENE	Non_withdrawal_event	2019-2023	104	104.727	-0.300733	-0.0100027	0.253785	104.727	0.974605	0.993057	1.01186	383.73	0.0378149	0.271024	1.94246	105	2683142	2690135	2683038	2690030	1	2683038	6992
AMISULPRIDE	Non_withdrawal_event	2009-2013	658	662.582	-0.122369	-0.0100038	0.0980942	662.588	0.984297	0.993075	1.00193	1351.73	0.25192	0.486782	0.940605	667	473765	476924	473107	476257	9	473107	3150
OPIPRAMOL	Non_withdrawal_event	2014-2018	229	230.597	-0.202984	-0.0100061	0.170719	230.598	0.978552	0.993072	1.00781	493.321	0.148568	0.464201	1.4504	232	921424	927029	921195	926797	3	921195	5602
TRAZODONE	Non_withdrawal_event	2004-2008	192	193.344	-0.221403	-0.0100354	0.186721	193.345	0.975769	0.993044	1.01062	350.466	0.174973	0.547842	1.71529	195	206383	208151	206191	207956	3	206191	1765
BUSPIRONE	Non_withdrawal_event	2014-2018	76	76.5344	-0.352791	-0.0100439	0.295869	76.5345	0.967897	0.993016	1.01879	164.409	0.064273	0.462262	3.32466	77	921424	927029	921348	926952	1	921348	5604
VALSARTAN, AMLODIPINE, HYDROCHLOROTHIAZIDE	Non_withdrawal_event	2009-2013	145	146.026	-0.254624	-0.0101406	0.215004	146.027	0.974294	0.99297	1.012	300.044	0.119664	0.483262	1.95164	147	473765	476924	473620	476777	2	473620	3157
AQUEOUS EXTRACT OF DRY MALTODEXTRIN ERYSIMUM, CODEINE	Non_withdrawal_event	2019-2023	102	102.732	-0.303968	-0.0102699	0.255959	102.732	0.974067	0.992872	1.01204	383.73	0.0370809	0.265812	1.90546	103	2683142	2690135	2683040	2690032	1	2683040	6992
CODEINE, ERYSIMUM	Non_withdrawal_event	2019-2023	102	102.732	-0.303968	-0.0102699	0.255959	102.732	0.974067	0.992872	1.01204	383.73	0.0370809	0.265812	1.90546	103	2683142	2690135	2683040	2690032	1	2683040	6992
CLOMETHIAZOLE	Non_withdrawal_event	2019-2023	102	102.732	-0.303968	-0.0102699	0.255959	102.732	0.974067	0.992872	1.01204	383.73	0.0370809	0.265812	1.90546	103	2683142	2690135	2683040	2690032	1	2683040	6992
PERAZINE	Non_withdrawal_event	2009-2013	144	145.033	-0.25564	-0.0102762	0.215616	145.033	0.974074	0.992876	1.01204	300.045	0.118831	0.479928	1.93831	146	473765	476924	473621	476778	2	473621	3157
TETRAZEPAM	Non_withdrawal_event	2014-2018	75	75.5405	-0.355438	-0.0102912	0.297532	75.5405	0.967401	0.992844	1.01896	164.409	0.0634164	0.456179	3.28147	76	921424	927029	921349	926953	1	921349	5604
MOMETASONE	Non_withdrawal_event	2019-2023	1734	1746.45	-0.0790312	-0.0103171	0.0567773	1746.46	0.988273	0.992868	0.997483	6534.39	0.164489	0.265365	0.428105	1751	2683142	2690135	2681408	2688384	17	2681408	6976
HYPERICUM PERFORATUM	Withdrawal_event	2004-2008	1	1.01077	-3.80755	-0.0103179	1.62944	1.01077	NA	NA	NA	1.01086	NA	NA	NA	119	1768	208151	1767	208032	118	1767	206265
MEMANTINE	Non_withdrawal_event	2014-2018	671	675.889	-0.121716	-0.0104649	0.0966014	675.892	0.984156	0.992762	1.00144	1480.84	0.234615	0.453121	0.875131	680	921424	927029	920753	926349	9	920753	5596
AMITRIPTYLINE	Non_withdrawal_event	2004-2008	816	821.959	-0.111197	-0.0104902	0.0867754	821.982	0.98422	0.992722	1.0013	1522.72	0.309203	0.535884	0.928748	829	206383	208151	205567	207322	13	205567	1755
FLURAZEPAM	Non_withdrawal_event	2009-2013	142	143.046	-0.257708	-0.0105531	0.216855	143.047	0.973626	0.992684	1.01212	300.046	0.117164	0.47326	1.91163	144	473765	476924	473623	476780	2	473623	3157
PARACETAMOL, BELLADONNA DRY EXTRACT, CAFFEINE, OPIUM	Non_withdrawal_event	2014-2018	442	445.291	-0.148362	-0.010691	0.120628	445.293	0.981952	0.992605	1.00337	986.943	0.200029	0.447848	1.00269	448	921424	927029	920982	926581	6	920982	5599
PIMOZIDE	Non_withdrawal_event	2004-2008	62	62.4649	-0.392329	-0.0106914	0.32583	62.465	0.961909	0.992555	1.02418	116.763	0.0735877	0.530988	3.83146	63	206383	208151	206321	208088	1	206321	1767
FLUPHENAZINE	Non_withdrawal_event	2009-2013	141	142.053	-0.258759	-0.0106944	0.217484	142.053	0.973397	0.992586	1.01215	300.047	0.116331	0.469927	1.8983	143	473765	476924	473624	476781	2	473624	3157
ACEPROMETAZINE, MEPROBAMATE	Non_withdrawal_event	2009-2013	141	142.053	-0.258759	-0.0106944	0.217484	142.053	0.973397	0.992586	1.01215	300.047	0.116331	0.469927	1.8983	143	473765	476924	473624	476781	2	473624	3157
PIRIBEDIL	Non_withdrawal_event	2009-2013	141	142.053	-0.258759	-0.0106944	0.217484	142.053	0.973397	0.992586	1.01215	300.047	0.116331	0.469927	1.8983	143	473765	476924	473624	476781	2	473624	3157
DOXEPIN	Non_withdrawal_event	2009-2013	282	284.106	-0.18407	-0.0107133	0.152691	284.107	0.978976	0.992584	1.00638	600.295	0.174987	0.469769	1.26114	286	473765	476924	473483	476638	4	473483	3155
DIENOGEST, ESTRADIOL	Non_withdrawal_event	2019-2023	792	797.92	-0.112985	-0.0107376	0.0879644	797.922	0.985689	0.992578	0.999515	3072.13	0.128426	0.257802	0.517511	800	2683142	2690135	2682350	2689335	8	2682350	6985
PARACETAMOL, TRAMADOL	Non_withdrawal_event	2004-2008	248	249.86	-0.195965	-0.0107557	0.163138	249.862	0.977102	0.992549	1.00824	467.426	0.19735	0.530565	1.4264	252	206383	208151	206135	207899	4	206135	1764
TRIMIPRAMINE	Non_withdrawal_event	2014-2018	220	221.652	-0.207778	-0.0107665	0.173491	221.652	0.977449	0.992546	1.00788	493.326	0.142684	0.445953	1.3938	223	921424	927029	921204	926806	3	921204	5602
DIMENHYDRINATE	Non_withdrawal_event	2019-2023	394	396.965	-0.156819	-0.010804	0.128086	396.966	0.982752	0.992529	1.0024	1535.41	0.0958063	0.256609	0.687304	398	2683142	2690135	2682748	2689737	4	2682748	6989
DEXAMFETAMINE	Non_withdrawal_event	2014-2018	218	219.664	-0.208886	-0.0109439	0.174128	219.664	0.977192	0.992424	1.00789	493.327	0.141377	0.441898	1.38122	221	921424	927029	921206	926808	3	921206	5602
ALFENTANIL	Non_withdrawal_event	2004-2008	61	61.4734	-0.395999	-0.0110623	0.328021	61.4735	0.961168	0.992297	1.02443	116.764	0.0723818	0.522421	3.77061	62	206383	208151	206322	208089	1	206322	1767
SERTINDOLE	Non_withdrawal_event	2004-2008	61	61.4734	-0.395999	-0.0110623	0.328021	61.4735	0.961168	0.992297	1.02443	116.764	0.0723818	0.522421	3.77061	62	206383	208151	206322	208089	1	206322	1767
NITROUS OXIDE	Non_withdrawal_event	2019-2023	483	486.731	-0.142658	-0.0110914	0.114663	486.732	0.983414	0.992332	1.00133	1919.48	0.10423	0.251631	0.607484	488	2683142	2690135	2682659	2689647	5	2682659	6988
DIAZEPAM	Non_withdrawal_event	2004-2008	791	797.171	-0.113518	-0.0112044	0.0875589	797.195	0.983467	0.992229	1.00107	1522.9	0.299653	0.519403	0.900306	804	206383	208151	205592	207347	13	205592	1755
AMANTADINE	Non_withdrawal_event	2009-2013	206	207.616	-0.215059	-0.0112437	0.178953	207.616	0.976112	0.992215	1.00858	450.151	0.146308	0.457624	1.43136	209	473765	476924	473559	476715	3	473559	3156
BUPROPION	Non_withdrawal_event	2014-2018	929	936.304	-0.105576	-0.0112931	0.0799665	936.312	0.984722	0.992191	0.999716	2139.92	0.250967	0.434128	0.750964	942	921424	927029	920495	926087	13	920495	5592
SULTIAME	Non_withdrawal_event	2014-2018	71	71.5647	-0.366612	-0.011349	0.304496	71.5647	0.965281	0.992109	1.01968	164.41	0.0599901	0.431848	3.10872	72	921424	927029	921353	926957	1	921353	5604
NITRENDIPINE	Non_withdrawal_event	2004-2008	60	60.4819	-0.399766	-0.0114454	0.330261	60.482	0.960404	0.99203	1.0247	116.765	0.071176	0.513854	3.70977	61	206383	208151	206323	208090	1	206323	1767
PARACETAMOL, TRAMADOL	Non_withdrawal_event	2014-2018	1631	1644	-0.0823262	-0.0114497	0.0577049	1644.02	0.986415	0.992079	0.997775	3789.9	0.284922	0.430354	0.650018	1654	921424	927029	919793	925375	23	919793	5582
SULPIRIDE	Non_withdrawal_event	2019-2023	376	379.012	-0.161051	-0.0114964	0.130593	379.013	0.981816	0.992051	1.00239	1535.42	0.0914071	0.244884	0.656055	380	2683142	2690135	2682766	2689755	4	2682766	6989
CLONAZEPAM	Non_withdrawal_event	2004-2008	780	786.264	-0.114578	-0.011533	0.0879117	786.288	0.98312	0.992002	1.00096	1522.99	0.295451	0.512152	0.887793	793	206383	208151	205603	207358	13	205603	1755
TRIAZOLAM	Non_withdrawal_event	2014-2018	282	284.271	-0.184907	-0.0115503	0.151854	284.271	0.97841	0.992009	1.0058	657.841	0.159723	0.428675	1.1505	286	921424	927029	921142	926743	4	921142	5601
NICOTINE	Non_withdrawal_event	2004-2008	419	422.382	-0.15307	-0.0115831	0.123204	422.389	0.97987	0.991978	1.00423	818.71	0.242128	0.511781	1.08174	426	206383	208151	205964	207725	7	205964	1761
CLOTIAPINE	Non_withdrawal_event	2019-2023	93	93.7556	-0.319869	-0.0116127	0.266523	93.7557	0.971363	0.99194	1.01295	383.731	0.0337776	0.242357	1.73893	94	2683142	2690135	2683049	2690041	1	2683049	6992
NALBUPHINE	Non_withdrawal_event	2014-2018	70	70.5707	-0.369564	-0.0116321	0.30632	70.5708	0.964715	0.991912	1.01988	164.41	0.0591335	0.425765	3.06553	71	921424	927029	921354	926958	1	921354	5604
CHLORPROTHIXENE	Non_withdrawal_event	2019-2023	186	187.511	-0.226511	-0.0116437	0.188142	187.511	0.977345	0.99194	1.00675	767.546	0.0601458	0.242331	0.976365	188	2683142	2690135	2682956	2689947	2	2682956	6991
CAFFEINE	Non_withdrawal_event	2014-2018	210	211.712	-0.213488	-0.0116871	0.176754	211.713	0.976116	0.991911	1.00796	493.331	0.136148	0.425677	1.33092	213	921424	927029	921214	926816	3	921214	5602
ESTRADIOL	Non_withdrawal_event	2019-2023	5564	5609.38	-0.0498782	-0.011718	0.0259374	5609.48	0.989204	0.991893	0.994589	23172.5	0.185978	0.240113	0.310005	5624	2683142	2690135	2677578	2684511	60	2677578	6933
FLUPIRTINE	Non_withdrawal_event	2009-2013	466	469.867	-0.145908	-0.0119097	0.116064	469.871	0.980866	0.991762	1.00278	1051.11	0.210015	0.443342	0.935894	473	473765	476924	473299	476451	7	473299	3152
MICONAZOLE NITRATE, HYDROCORTISONE	Non_withdrawal_event	2014-2018	69	69.5768	-0.372583	-0.0119232	0.30818	69.5768	0.964132	0.99171	1.02008	164.41	0.058277	0.419682	3.02234	70	921424	927029	921355	926959	1	921355	5604
HYDROXYZINE	Non_withdrawal_event	2019-2023	1454	1466.18	-0.0871502	-0.0120296	0.0611593	1466.19	0.986385	0.991689	0.997022	6149.78	0.144376	0.236431	0.387183	1470	2683142	2690135	2681688	2688665	16	2681688	6977
PARACETAMOL, CAFFEINE	Non_withdrawal_event	2019-2023	272	274.285	-0.188654	-0.0120477	0.154241	274.285	0.979435	0.991668	1.00405	1151.45	0.0756965	0.236225	0.737182	275	2683142	2690135	2682870	2689860	3	2682870	6990
PRIMIDONE	Non_withdrawal_event	2019-2023	270	272.29	-0.189442	-0.0121639	0.15472	272.291	0.979266	0.991588	1.00406	1151.45	0.0751364	0.234488	0.731794	273	2683142	2690135	2682872	2689862	3	2682872	6990
OLANZAPINE	Non_withdrawal_event	2019-2023	4680	4719.7	-0.0538184	-0.0121851	0.028848	4719.77	0.9886	0.991574	0.994557	20066.3	0.177274	0.233227	0.306841	4732	2683142	2690135	2678462	2685403	52	2678462	6941
PANTOTHENATE SODIUM, RIBOFLAVIN SODIUM PHOSPHATE, BIOTIN, CYANOCOBALAMIN, FOLIC ACID, NICOTINAMIDE, SODIUM ASCORBATE, THIAMINE NITRATE, PYRIDOXINE HYDROCHLORIDE	Non_withdrawal_event	2014-2018	68	68.5828	-0.375673	-0.0122228	0.310076	68.5829	0.963533	0.991501	1.02028	164.41	0.0574204	0.413599	2.97915	69	921424	927029	921356	926960	1	921356	5604
MELATONIN	Non_withdrawal_event	2004-2008	58	58.4989	-0.40761	-0.0122506	0.334895	58.499	0.958799	0.99147	1.02525	116.766	0.0687644	0.496721	3.58808	59	206383	208151	206325	208092	1	206325	1767
DYDROGESTERONE, ESTRADIOL	Non_withdrawal_event	2009-2013	65	65.5628	-0.384562	-0.012344	0.316831	65.5629	0.962186	0.991414	1.02153	150	0.0601123	0.433333	3.12378	66	473765	476924	473700	476858	1	473700	3158
OXATOMIDE	Non_withdrawal_event	2009-2013	65	65.5628	-0.384562	-0.012344	0.316831	65.5629	0.962186	0.991414	1.02153	150	0.0601123	0.433333	3.12378	66	473765	476924	473700	476858	1	473700	3158
NORDAZEPAM	Non_withdrawal_event	2009-2013	65	65.5628	-0.384562	-0.012344	0.316831	65.5629	0.962186	0.991414	1.02153	150	0.0601123	0.433333	3.12378	66	473765	476924	473700	476858	1	473700	3158
DOXYLAMINE	Non_withdrawal_event	2019-2023	712	718.128	-0.120297	-0.0123559	0.0916414	718.13	0.983817	0.991464	0.99917	3072.22	0.115405	0.231754	0.465405	720	2683142	2690135	2682430	2689415	8	2682430	6985
FINASTERIDE	Non_withdrawal_event	2019-2023	1334	1345.49	-0.0908428	-0.0123719	0.0639936	1345.5	0.985859	0.991454	0.99708	5764.85	0.139034	0.231402	0.385137	1349	2683142	2690135	2681808	2688786	15	2681808	6978
FLUOXETINE	Non_withdrawal_event	2019-2023	2927	2952.31	-0.0651619	-0.0124172	0.039368	2952.33	0.987634	0.991419	0.995219	12707.9	0.163302	0.230329	0.324868	2960	2683142	2690135	2680215	2687175	33	2680215	6960
AMITRIPTYLINE	Non_withdrawal_event	2014-2018	2635	2657.83	-0.0680626	-0.0124449	0.0421069	2657.9	0.986821	0.991385	0.995969	6437.8	0.298031	0.409302	0.562116	2674	921424	927029	918789	924355	39	918789	5566
PIMECROLIMUS	Non_withdrawal_event	2019-2023	176	177.537	-0.233615	-0.0125113	0.192655	177.537	0.975937	0.99134	1.00699	767.549	0.056888	0.229301	0.924258	178	2683142	2690135	2682966	2689957	2	2682966	6991
LEVODOPA	Non_withdrawal_event	2019-2023	176	177.537	-0.233615	-0.0125113	0.192655	177.537	0.975937	0.99134	1.00699	767.549	0.056888	0.229301	0.924258	178	2683142	2690135	2682966	2689957	2	2682966	6991
ZINC GLUCONATE	Non_withdrawal_event	2014-2018	67	67.5889	-0.378836	-0.0125313	0.312011	67.5889	0.962916	0.991287	1.02049	164.411	0.0565638	0.407516	2.93597	68	921424	927029	921357	926961	1	921357	5604
REBOXETINE	Non_withdrawal_event	2004-2008	172	173.514	-0.236356	-0.0126035	0.194842	173.515	0.972058	0.99127	1.01086	350.5	0.156572	0.490727	1.53804	175	206383	208151	206211	207976	3	206211	1765
BETAMETHASONE VALERATE, FUSIDIC ACID	Non_withdrawal_event	2019-2023	87	87.7712	-0.331893	-0.0126605	0.27438	87.7713	0.969256	0.991213	1.01367	383.732	0.0315756	0.226721	1.62791	88	2683142	2690135	2683055	2690047	1	2683055	6992
CLOBAZAM	Non_withdrawal_event	2019-2023	698	704.165	-0.121715	-0.0126769	0.0923382	704.166	0.983446	0.991243	0.999102	3072.23	0.113127	0.227196	0.456287	706	2683142	2690135	2682444	2689429	8	2682444	6985
TRIMIPRAMINE	Non_withdrawal_event	2004-2008	228	230.029	-0.206171	-0.0127568	0.168351	230.032	0.974413	0.991168	1.00821	467.472	0.181292	0.48773	1.31214	232	206383	208151	206155	207919	4	206155	1764
BUPROPION	Non_withdrawal_event	2019-2023	1728	1743.46	-0.0816778	-0.0128431	0.0543662	1743.47	0.986143	0.991129	0.996141	7690.85	0.144499	0.224683	0.349361	1748	2683142	2690135	2681414	2688387	20	2681414	6973
NICOTINE	Non_withdrawal_event	2009-2013	893	900.992	-0.109042	-0.0128474	0.0802027	901.008	0.983066	0.991113	0.999225	2104.99	0.249934	0.424229	0.720071	907	473765	476924	472872	476017	14	472872	3145
FLUPENTIXOL	Non_withdrawal_event	2009-2013	254	256.291	-0.195872	-0.0129295	0.158965	256.292	0.975994	0.991056	1.00635	600.331	0.157483	0.4231	1.13671	258	473765	476924	473511	476666	4	473511	3155
MOCLOBEMIDE	Non_withdrawal_event	2019-2023	85	85.7764	-0.336197	-0.0130423	0.277166	85.7765	0.96849	0.990948	1.01393	383.732	0.0308415	0.221509	1.59091	86	2683142	2690135	2683057	2690049	1	2683057	6992
BETAMETHASONE, CALCIPOTRIOL	Non_withdrawal_event	2004-2008	56	56.5159	-0.415899	-0.0131122	0.339746	56.516	0.957083	0.99087	1.02585	116.767	0.0663529	0.479588	3.46639	57	206383	208151	206327	208094	1	206327	1767
PARACETAMOL, CAFFEINE, OPIUM, PREPARED	Non_withdrawal_event	2014-2018	457	461.195	-0.148508	-0.013167	0.116031	461.197	0.979803	0.9909	1.00212	1151.62	0.18803	0.396832	0.837503	464	921424	927029	920967	926565	7	920967	5598
MEDROGESTONE	Non_withdrawal_event	2019-2023	84	84.779	-0.33841	-0.0132399	0.278593	84.7791	0.968093	0.990811	1.01406	383.733	0.0304745	0.218902	1.57241	85	2683142	2690135	2683058	2690050	1	2683058	6992
AMANTADINE	Non_withdrawal_event	2014-2018	260	262.404	-0.194007	-0.0132516	0.156711	262.404	0.976121	0.990837	1.00577	657.857	0.147173	0.395223	1.06134	264	921424	927029	921164	926765	4	921164	5601
CHLORPROMAZINE	Non_withdrawal_event	2009-2013	250	252.318	-0.19773	-0.0132862	0.159933	252.319	0.975515	0.99081	1.00635	600.336	0.154983	0.416433	1.11894	254	473765	476924	473515	476670	4	473515	3155
ALIMEMAZINE TARTRATE, AMMONIUM ACETATE, EPHEDRINE HYDROCHLORIDE, ETHYLMORPHINE HYDROCHLORIDE	Non_withdrawal_event	2014-2018	259	261.41	-0.194451	-0.0133358	0.156944	261.411	0.976008	0.990779	1.00577	657.858	0.146603	0.393702	1.05729	263	921424	927029	921165	926766	4	921165	5601
LABETALOL	Non_withdrawal_event	2009-2013	124	125.165	-0.278664	-0.0134419	0.229174	125.166	0.968959	0.990687	1.0129	300.058	0.102165	0.413254	1.6716	126	473765	476924	473641	476798	2	473641	3157
NALBUPHINE	Non_withdrawal_event	2019-2023	83	83.7816	-0.340665	-0.0134422	0.280043	83.7817	0.967687	0.99067	1.0142	383.733	0.0301075	0.216296	1.5539	84	2683142	2690135	2683059	2690051	1	2683059	6992
ZIPRASIDONE	Non_withdrawal_event	2014-2018	193	194.815	-0.224269	-0.0134688	0.182796	194.815	0.973539	0.990682	1.00813	493.34	0.125035	0.391211	1.22402	196	921424	927029	921231	926833	3	921231	5602
PROCHLORPERAZINE	Non_withdrawal_event	2004-2008	55	55.5243	-0.420223	-0.0135661	0.342259	55.5245	0.95618	0.990554	1.02616	116.767	0.0651472	0.471022	3.40555	56	206383	208151	206328	208095	1	206328	1767
SERTRALINE	Non_withdrawal_event	2009-2013	2091	2110.92	-0.0761869	-0.0136788	0.0474861	2111.01	0.985159	0.990519	0.995909	5131.81	0.289821	0.407458	0.572843	2125	473765	476924	471674	474799	34	471674	3125
SUFENTANIL	Non_withdrawal_event	2019-2023	1224	1235.78	-0.0957813	-0.0138119	0.065863	1235.78	0.984377	0.990464	0.996588	5765.09	0.127532	0.212313	0.353454	1239	2683142	2690135	2681918	2688896	15	2681918	6978
ESCITALOPRAM	Non_withdrawal_event	2009-2013	2860	2887.74	-0.0672904	-0.0139257	0.0384568	2887.92	0.985724	0.990334	0.994965	7112	0.300791	0.402137	0.53763	2907	473765	476924	470905	474017	47	470905	3112
PARACETAMOL, CODEINE	Non_withdrawal_event	2014-2018	3584	3618.99	-0.0616369	-0.0140129	0.0328275	3619.12	0.986244	0.990295	0.994363	9429.86	0.292179	0.380069	0.494398	3641	921424	927029	917840	923388	57	917840	5548
BETAMETHASONE	Non_withdrawal_event	2014-2018	1441	1455.15	-0.0895541	-0.0140911	0.0594229	1455.17	0.983872	0.990262	0.996693	3790.69	0.251584	0.380142	0.574393	1464	921424	927029	919983	925565	23	919983	5582
PERAMPANEL	Non_withdrawal_event	2019-2023	722	729.1	-0.121285	-0.0141077	0.0891805	729.102	0.982277	0.99026	0.998307	3456.73	0.108192	0.208868	0.403228	731	2683142	2690135	2682420	2689404	9	2682420	6984
SELEGILINE	Non_withdrawal_event	2009-2013	60	60.596	-0.402462	-0.0141417	0.327565	60.596	0.958599	0.990164	1.02277	150.002	0.0554186	0.399996	2.88706	61	473765	476924	473705	476863	1	473705	3158
ALBENDAZOLE	Non_withdrawal_event	2009-2013	60	60.596	-0.402462	-0.0141417	0.327565	60.596	0.958599	0.990164	1.02277	150.002	0.0554186	0.399996	2.88706	61	473765	476924	473705	476863	1	473705	3158
DULOXETINE	Non_withdrawal_event	2004-2008	1996	2015.73	-0.0781831	-0.0141886	0.0483987	2015.93	0.98426	0.990115	0.996006	4368.76	0.328918	0.45688	0.634625	2033	206383	208151	204387	206118	37	204387	1731
ETHOSUXIMIDE	Non_withdrawal_event	2019-2023	239	241.371	-0.202983	-0.0142117	0.162819	241.371	0.976297	0.990176	1.00425	1151.46	0.066455	0.207562	0.648291	242	2683142	2690135	2682903	2689893	3	2682903	6990
SUFENTANIL	Non_withdrawal_event	2014-2018	1245	1257.35	-0.0955022	-0.0142367	0.064773	1257.37	0.98327	0.990163	0.997105	3295.18	0.242713	0.377825	0.588149	1265	921424	927029	920179	925764	20	920179	5585
PRAMIPEXOLE	Non_withdrawal_event	2019-2023	1194	1205.86	-0.0972576	-0.0142503	0.0664048	1205.86	0.983926	0.990163	0.996439	5765.15	0.124395	0.207106	0.344814	1209	2683142	2690135	2681948	2688926	15	2681948	6978
AGOMELATINE	Non_withdrawal_event	2019-2023	555	560.539	-0.136869	-0.0143144	0.103181	560.54	0.980965	0.990116	0.999352	2687.96	0.0979406	0.206476	0.435288	562	2683142	2690135	2682587	2689573	7	2682587	6986
ESCITALOPRAM	Non_withdrawal_event	2004-2008	1393	1406.95	-0.091137	-0.0143678	0.060385	1407.04	0.982996	0.99002	0.997093	3059.55	0.308012	0.455295	0.673005	1419	206383	208151	204990	206732	26	204990	1742
NAPHAZOLINE	Non_withdrawal_event	2019-2023	78	78.7946	-0.352623	-0.0145307	0.287668	78.7947	0.965504	0.989915	1.01494	383.733	0.0282725	0.203266	1.46139	79	2683142	2690135	2683064	2690056	1	2683064	6992
DOXEPIN	Non_withdrawal_event	2004-2008	318	321.248	-0.177614	-0.0146378	0.139512	321.253	0.975174	0.989874	1.0048	701.697	0.201801	0.453187	1.01773	324	206383	208151	206065	207827	6	206065	1762
ETIFOXINE	Non_withdrawal_event	2019-2023	310	313.184	-0.179841	-0.0147176	0.141352	313.184	0.977474	0.989833	1.00235	1535.46	0.0752773	0.201894	0.54148	314	2683142	2690135	2682832	2689821	4	2682832	6989
CANNABIDIOL	Non_withdrawal_event	2019-2023	617	623.375	-0.130929	-0.0148186	0.0967412	623.377	0.980974	0.989771	0.998646	3072.33	0.0999439	0.200825	0.403533	625	2683142	2690135	2682525	2689510	8	2682525	6985
LEVOCETIRIZINE	Non_withdrawal_event	2019-2023	770	777.972	-0.118575	-0.0148509	0.0852257	777.975	0.981865	0.989749	0.997697	3841.29	0.107376	0.200454	0.374215	780	2683142	2690135	2682372	2689355	10	2682372	6983
CANNABIS	Non_withdrawal_event	2004-2008	52	52.5498	-0.433987	-0.0150306	0.350177	52.55	0.95327	0.989534	1.02718	116.769	0.0615301	0.445323	3.22302	53	206383	208151	206331	208098	1	206331	1767
ESTRADIOL, LEVONORGESTREL	Withdrawal_event	2014-2018	1	1.01576	-3.81231	-0.0150799	1.62468	1.01576	NA	NA	NA	1.01586	NA	NA	NA	168	5605	927029	5604	926861	167	5604	921257
BROTIZOLAM	Non_withdrawal_event	2004-2008	104	105.1	-0.305832	-0.0151022	0.248685	105.1	0.963748	0.989532	1.01601	233.612	0.109786	0.445183	1.80522	106	206383	208151	206279	208045	2	206279	1766
GUANFACINE	Non_withdrawal_event	2014-2018	299	302.162	-0.183368	-0.0151513	0.143679	302.163	0.975251	0.989532	1.00402	822.433	0.150163	0.363555	0.880195	304	921424	927029	921125	926725	5	921125	5600
QUETIAPINE	Non_withdrawal_event	2014-2018	5487	5545.27	-0.0536671	-0.0152383	0.0226786	5545.62	0.98607	0.989429	0.992801	15285	0.291641	0.358979	0.441865	5579	921424	927029	915937	921450	92	915937	5513
STIRIPENTOL	Non_withdrawal_event	2019-2023	75	75.8024	-0.360399	-0.0152525	0.29257	75.8025	0.964059	0.989414	1.01544	383.734	0.0271715	0.195448	1.40588	76	2683142	2690135	2683067	2690059	1	2683067	6992
PERGOLIDE	Non_withdrawal_event	2009-2013	57	57.6158	-0.414391	-0.0153691	0.334597	57.6159	0.956155	0.98931	1.02362	150.003	0.0526025	0.379994	2.74503	58	473765	476924	473708	476866	1	473708	3158
ZONISAMIDE	Withdrawal_event	2009-2013	2	2.02685	-2.60405	-0.0154126	1.34439	2.02687	NA	NA	NA	2.02705	NA	NA	NA	306	3159	476924	3157	476618	304	3157	473461
FLUVOXAMINE	Non_withdrawal_event	2009-2013	171	172.847	-0.239888	-0.0154583	0.192569	172.848	0.970027	0.989308	1.00897	450.184	0.121238	0.379844	1.19007	174	473765	476924	473594	476750	3	473594	3156
TAPENTADOL	Non_withdrawal_event	2014-2018	1122	1134.1	-0.101137	-0.01547	0.0676944	1134.12	0.981873	0.989317	0.996817	3130.28	0.22759	0.358435	0.564503	1141	921424	927029	920302	925888	19	920302	5586
DEXTROPROPOXYPHENE	Non_withdrawal_event	2004-2008	51	51.5583	-0.438861	-0.0155563	0.352951	51.5585	0.952227	0.989168	1.02754	116.77	0.0603245	0.436757	3.16218	52	206383	208151	206332	208099	1	206332	1767
FLUOXETINE	Non_withdrawal_event	2009-2013	1418	1433.44	-0.0917011	-0.0156205	0.0584793	1433.49	0.982437	0.989195	0.995999	3767.92	0.253025	0.376335	0.559738	1443	473765	476924	472347	475481	25	472347	3134
TRIMIPRAMINE	Non_withdrawal_event	2009-2013	226	228.477	-0.209984	-0.0156888	0.166191	228.478	0.972292	0.989155	1.00631	600.366	0.139982	0.376437	1.01231	230	473765	476924	473539	476694	4	473539	3155
MIANSERIN	Non_withdrawal_event	2019-2023	951	961.494	-0.108993	-0.0158244	0.0743909	961.498	0.981808	0.989082	0.996409	4995.48	0.110077	0.190372	0.329239	964	2683142	2690135	2682191	2689171	13	2682191	6980
PARACETAMOL, TRAMADOL	Non_withdrawal_event	2009-2013	956	966.555	-0.108754	-0.0158332	0.0741497	966.577	0.980802	0.989058	0.997383	2558.16	0.231046	0.373705	0.60445	973	473765	476924	472809	475951	17	472809	3142
SODIUM OXYBATE	Non_withdrawal_event	2019-2023	363	367.043	-0.168236	-0.0159592	0.128585	367.044	0.977194	0.988982	1.00091	1919.56	0.0782145	0.189106	0.457216	368	2683142	2690135	2682779	2689767	5	2682779	6988
PROCHLORPERAZINE	Non_withdrawal_event	2014-2018	173	174.936	-0.23909	-0.0160081	0.19086	174.936	0.969877	0.988932	1.00836	493.351	0.111963	0.350663	1.09826	176	921424	927029	921251	926853	3	921251	5602
CHLORPROMAZINE	Non_withdrawal_event	2004-2008	151	152.692	-0.25541	-0.0160227	0.204794	152.693	0.967136	0.988911	1.01118	350.536	0.137255	0.430769	1.35195	154	206383	208151	206232	207997	3	206232	1765
MEPHENESIN	Non_withdrawal_event	2014-2018	115	116.293	-0.291909	-0.0160559	0.235425	116.293	0.965533	0.988884	1.0128	328.863	0.0863922	0.34969	1.41544	117	921424	927029	921309	926912	2	921309	5603
PARACETAMOL, CAFFEINE, OPIUM	Non_withdrawal_event	2014-2018	345	348.878	-0.172403	-0.0161022	0.132062	348.879	0.975331	0.988881	1.00262	987.047	0.155878	0.349528	0.78375	351	921424	927029	921079	926678	6	921079	5599
KETAMINE	Non_withdrawal_event	2014-2018	802	811.066	-0.117805	-0.0162076	0.0818882	811.074	0.979887	0.988812	0.997818	2305.26	0.204975	0.3479	0.590485	816	921424	927029	920622	926213	14	920622	5591
GABAPENTIN	Non_withdrawal_event	2019-2023	3148	3183.7	-0.0671105	-0.0162674	0.0336835	3183.74	0.984725	0.988773	0.992837	16969.3	0.137642	0.185511	0.25003	3192	2683142	2690135	2679994	2686943	44	2679994	6949
PETHIDINE	Non_withdrawal_event	2009-2013	110	111.258	-0.298664	-0.0163336	0.24052	111.258	0.964304	0.988689	1.01369	300.067	0.0904998	0.366585	1.48492	112	473765	476924	473655	476812	2	473655	3157
PARACETAMOL, CAFFEINE	Non_withdrawal_event	2004-2008	149	150.709	-0.257449	-0.0163979	0.205833	150.71	0.966597	0.988652	1.01121	350.539	0.135416	0.425059	1.33423	152	206383	208151	206234	207999	3	206234	1765
LYNESTRENOL	Non_withdrawal_event	2014-2018	56	56.6554	-0.419424	-0.0166381	0.33622	56.6554	0.95473	0.988432	1.02332	164.413	0.0471422	0.340607	2.46092	57	921424	927029	921368	926972	1	921368	5604
MIDAZOLAM	Non_withdrawal_event	2009-2013	817	826.489	-0.117294	-0.0166496	0.0805575	826.506	0.979437	0.988499	0.997645	2256.43	0.217015	0.362076	0.604102	832	473765	476924	472948	476092	15	472948	3144
PARACETAMOL, CAFFEINE, OPIUM EXTRACTS	Non_withdrawal_event	2014-2018	337	340.926	-0.174879	-0.0166861	0.133178	340.928	0.974619	0.98848	1.00254	987.055	0.152237	0.34142	0.765694	343	921424	927029	921087	926686	6	921087	5599
DRONABINOL	Non_withdrawal_event	2019-2023	348	352.082	-0.17241	-0.0168017	0.13074	352.083	0.976121	0.988404	1.00084	1919.57	0.0749627	0.18129	0.438434	353	2683142	2690135	2682794	2689782	5	2682794	6988
MIRTAZAPINE	Non_withdrawal_event	2019-2023	4361	4412.5	-0.0600756	-0.0169353	0.0255609	4412.58	0.984815	0.98831	0.991817	24352.6	0.13949	0.179078	0.2299	4424	2683142	2690135	2678781	2685711	63	2678781	6930
AMANTADINE	Non_withdrawal_event	2019-2023	207	209.454	-0.220269	-0.0169627	0.17279	209.454	0.972321	0.988282	1.00451	1151.47	0.0574938	0.17977	0.562096	210	2683142	2690135	2682935	2689925	3	2682935	6990
MEFENAMIC ACID	Non_withdrawal_event	2009-2013	107	108.278	-0.30349	-0.0170504	0.2432	108.278	0.963153	0.988194	1.01389	300.068	0.0880002	0.356585	1.44492	109	473765	476924	473658	476815	2	473658	3157
PARACETAMOL, ACETYLSALICYLIC ACID, CAFFEINE	Non_withdrawal_event	2019-2023	273	276.28	-0.193472	-0.0171985	0.148795	276.28	0.974141	0.988127	1.00231	1535.48	0.0662353	0.177794	0.477251	277	2683142	2690135	2682869	2689858	4	2682869	6989
SENNOSIDE A+B	Non_withdrawal_event	2009-2013	53	53.6423	-0.431954	-0.0172178	0.344778	53.6424	0.952481	0.988025	1.02489	150.004	0.0488478	0.353324	2.55565	54	473765	476924	473712	476870	1	473712	3158
PYRIDOXINE	Non_withdrawal_event	2004-2008	48	48.5838	-0.454451	-0.0172623	0.361723	48.5839	0.948847	0.987981	1.02873	116.771	0.0567077	0.41106	2.97967	49	206383	208151	206335	208102	1	206335	1767
PROMEGESTONE	Non_withdrawal_event	2019-2023	67	67.8232	-0.383794	-0.0174888	0.307053	67.8233	0.959589	0.987862	1.01697	383.735	0.0242355	0.1746	1.25787	68	2683142	2690135	2683075	2690067	1	2683075	6992
SYZYGIUM CUMINI MOTHER TINCTURE	Non_withdrawal_event	2019-2023	67	67.8232	-0.383794	-0.0174888	0.307053	67.8233	0.959589	0.987862	1.01697	383.735	0.0242355	0.1746	1.25787	68	2683142	2690135	2683075	2690067	1	2683075	6992
PERPHENAZINE	Non_withdrawal_event	2009-2013	105	106.291	-0.30683	-0.0175506	0.245042	106.292	0.96235	0.987849	1.01402	300.07	0.0863339	0.349919	1.41825	107	473765	476924	473660	476817	2	473660	3157
GABAPENTIN	Non_withdrawal_event	2014-2018	2387	2416.3	-0.0760623	-0.0175984	0.0396889	2416.38	0.982522	0.987842	0.99319	7271.65	0.24334	0.328261	0.442818	2431	921424	927029	919037	924598	44	919037	5561
HYOSCINE	Non_withdrawal_event	2014-2018	379	383.666	-0.166578	-0.0176306	0.12391	383.668	0.97453	0.987833	1.00132	1151.72	0.155744	0.329074	0.695305	386	921424	927029	921045	926643	7	921045	5598
CITALOPRAM	Non_withdrawal_event	2009-2013	2878	2913.57	-0.0709156	-0.0177197	0.0345003	2913.79	0.982782	0.987716	0.992675	8343.68	0.263546	0.344932	0.451451	2933	473765	476924	470887	473991	55	470887	3104
CLONIDINE	Non_withdrawal_event	2019-2023	532	538.596	-0.142993	-0.0177614	0.102192	538.598	0.977587	0.98775	0.99802	3072.42	0.0861112	0.173153	0.348178	540	2683142	2690135	2682610	2689595	8	2682610	6985
AMISULPRIDE	Non_withdrawal_event	2014-2018	752	761.369	-0.12283	-0.0178506	0.0833947	761.376	0.978186	0.987685	0.997276	2305.39	0.192128	0.326193	0.553808	766	921424	927029	920672	926263	14	920672	5591
EPHEDRINE	Non_withdrawal_event	2019-2023	132	133.652	-0.274597	-0.0178726	0.217613	133.652	0.967271	0.987641	1.00844	767.561	0.0425542	0.171973	0.694992	134	2683142	2690135	2683010	2690001	2	2683010	6991
PIZOTIFEN	Non_withdrawal_event	2004-2008	47	47.5923	-0.46	-0.0178783	0.364809	47.5924	0.947628	0.987552	1.02916	116.772	0.0555022	0.402494	2.91883	48	206383	208151	206336	208103	1	206336	1767
MAGNESIUM	Non_withdrawal_event	2004-2008	47	47.5923	-0.46	-0.0178783	0.364809	47.5924	0.947628	0.987552	1.02916	116.772	0.0555022	0.402494	2.91883	48	206383	208151	206336	208103	1	206336	1767
CLOMIPRAMINE	Non_withdrawal_event	2004-2008	472	477.906	-0.151046	-0.0179211	0.109256	477.92	0.974857	0.987614	1.00054	1171.28	0.215035	0.402978	0.755187	482	206383	208151	205911	207669	10	205911	1758
FLURAZEPAM	Non_withdrawal_event	2014-2018	214	216.682	-0.21777	-0.0179264	0.168807	216.683	0.969857	0.98762	1.00571	657.89	0.120934	0.325283	0.874928	218	921424	927029	921210	926811	4	921210	5601
LAROTRECTINIB	Non_withdrawal_event	2019-2023	131	132.654	-0.275778	-0.0180359	0.218306	132.654	0.967008	0.987529	1.00849	767.561	0.0422284	0.17067	0.689781	133	2683142	2690135	2683011	2690002	2	2683011	6991
PREGABALIN	Non_withdrawal_event	2004-2008	6778	6864.2	-0.0527829	-0.01823	0.0159084	6867.16	0.983599	0.987016	0.990445	17832.9	0.320152	0.380085	0.451237	6923	206383	208151	199605	201228	145	199605	1623
NITROUS OXIDE	Non_withdrawal_event	2009-2013	51	51.6556	-0.441553	-0.0182488	0.350258	51.6556	0.950437	0.987308	1.02561	150.004	0.0469705	0.33999	2.46097	52	473765	476924	473714	476872	1	473714	3158
MEGESTROL	Non_withdrawal_event	2009-2013	51	51.6556	-0.441553	-0.0182488	0.350258	51.6556	0.950437	0.987308	1.02561	150.004	0.0469705	0.33999	2.46097	52	473765	476924	473714	476872	1	473714	3158
PROCHLORPERAZINE	Non_withdrawal_event	2019-2023	129	130.659	-0.278186	-0.0183698	0.219714	130.66	0.96647	0.987299	1.00858	767.562	0.0415769	0.168065	0.67936	131	2683142	2690135	2683013	2690004	2	2683013	6991
BETAMETHASONE, CALCIPOTRIOL	Non_withdrawal_event	2014-2018	263	266.38	-0.198078	-0.0183862	0.150635	266.381	0.971144	0.987309	1.00374	822.465	0.131947	0.31977	0.774958	268	921424	927029	921161	926761	5	921161	5600
KETAMINE	Non_withdrawal_event	2019-2023	1609	1629.75	-0.0898482	-0.0184828	0.051137	1629.77	0.98131	0.987259	0.993244	9620.88	0.112585	0.16724	0.248429	1634	2683142	2690135	2681533	2688501	25	2681533	6968
CALCIPOTRIOL	Non_withdrawal_event	2004-2008	46	46.6008	-0.465742	-0.0185205	0.367982	46.6009	0.946359	0.987105	1.0296	116.772	0.0542966	0.393928	2.858	47	206383	208151	206337	208104	1	206337	1767
TILIDINE	Non_withdrawal_event	2004-2008	46	46.6008	-0.465742	-0.0185205	0.367982	46.6009	0.946359	0.987105	1.0296	116.772	0.0542966	0.393928	2.858	47	206383	208151	206337	208104	1	206337	1767
FROVATRIPTAN	Non_withdrawal_event	2014-2018	52	52.6796	-0.43751	-0.0185542	0.346653	52.6796	0.950926	0.9871	1.02465	164.413	0.0437163	0.316276	2.28818	53	921424	927029	921372	926976	1	921372	5604
MIRTAZAPINE	Non_withdrawal_event	2014-2018	3359	3403.3	-0.0681054	-0.0188988	0.0294715	3403.46	0.982346	0.986936	0.991548	10771.5	0.243625	0.311841	0.399157	3424	921424	927029	918065	923605	65	918065	5540
ZUCLOPENTHIXOL	Non_withdrawal_event	2009-2013	400	405.298	-0.163847	-0.0189578	0.118913	405.302	0.973466	0.986918	1.00056	1201.82	0.165159	0.33283	0.670722	408	473765	476924	473365	476516	8	473365	3151
DEXTROMETHORPHAN HYDROBROMIDE, PSEUDOEPHEDRINE HYDROCHLORIDE, TRIPROLIDINE HYDROCHLORIDE	Non_withdrawal_event	2019-2023	62	62.8362	-0.400813	-0.0191748	0.317346	62.8363	0.956229	0.986692	1.01813	383.736	0.0224006	0.16157	1.16536	63	2683142	2690135	2683080	2690072	1	2683080	6992
ZIPRASIDONE	Non_withdrawal_event	2019-2023	186	188.509	-0.234144	-0.019277	0.180509	188.509	0.968987	0.986691	1.00472	1151.48	0.0516133	0.161531	0.505532	189	2683142	2690135	2682956	2689946	3	2682956	6990
PRIMIDONE	Non_withdrawal_event	2009-2013	98	99.3376	-0.319373	-0.01946	0.251866	99.3379	0.959292	0.986532	1.01455	300.074	0.080502	0.326586	1.32492	100	473765	476924	473667	476824	2	473667	3157
CHLORAZEPATE	Non_withdrawal_event	2004-2008	179	181.446	-0.2387	-0.0195235	0.183983	181.448	0.96537	0.98651	1.00811	467.583	0.141966	0.38282	1.0323	183	206383	208151	206204	207968	4	206204	1764
NITRAZEPAM	Non_withdrawal_event	2014-2018	151	153.069	-0.258956	-0.0195681	0.201248	153.069	0.964763	0.986482	1.00869	493.363	0.0975843	0.306063	0.959933	154	921424	927029	921273	926875	3	921273	5602
PETHIDINE	Non_withdrawal_event	2014-2018	151	153.069	-0.258956	-0.0195681	0.201248	153.069	0.964763	0.986482	1.00869	493.363	0.0975843	0.306063	0.959933	154	921424	927029	921273	926875	3	921273	5602
HYPERICUM PERFORATUM	Non_withdrawal_event	2009-2013	146	148.013	-0.263301	-0.0196892	0.204717	148.014	0.96395	0.986395	1.00936	450.208	0.103334	0.324294	1.01774	149	473765	476924	473619	476775	3	473619	3156
HYDROCORTISONE	Non_withdrawal_event	2019-2023	1645	1667.65	-0.0902968	-0.0197261	0.0491371	1667.67	0.980368	0.986408	0.992484	10393.4	0.108129	0.158274	0.231674	1672	2683142	2690135	2681497	2688463	27	2681497	6966
PARACETAMOL, CAFFEINE, OPIUM, PREPARED	Non_withdrawal_event	2009-2013	243	246.357	-0.206919	-0.0197557	0.15586	246.359	0.968911	0.986365	1.00413	750.669	0.133442	0.323711	0.785278	248	473765	476924	473522	476676	5	473522	3154
GABAPENTIN	Non_withdrawal_event	2009-2013	1356	1374.83	-0.097715	-0.0198917	0.0558603	1374.89	0.978821	0.986262	0.993761	4224.67	0.220413	0.320972	0.467408	1384	473765	476924	472409	475540	28	472409	3131
CHLORDIAZEPOXIDE	Non_withdrawal_event	2009-2013	48	48.6754	-0.457142	-0.0199532	0.359032	48.6755	0.947063	0.986122	1.02679	150.005	0.0441548	0.319989	2.31895	49	473765	476924	473717	476875	1	473717	3158
MODAFINIL	Non_withdrawal_event	2004-2008	88	89.2356	-0.337325	-0.0200023	0.265494	89.2361	0.955905	0.986148	1.01735	233.63	0.0926666	0.376664	1.53104	90	206383	208151	206295	208061	2	206295	1766
PARACETAMOL, CAFFEINE	Non_withdrawal_event	2009-2013	96	97.3509	-0.323226	-0.0200559	0.253932	97.3512	0.958339	0.986121	1.01471	300.075	0.0788357	0.31992	1.29825	98	473765	476924	473669	476826	2	473669	3157
PIPAMPERONE	Non_withdrawal_event	2014-2018	346	350.866	-0.176187	-0.020118	0.127838	350.868	0.971602	0.986127	1.00087	1151.76	0.142086	0.30041	0.635151	353	921424	927029	921078	926676	7	921078	5598
ROPINIROLE	Non_withdrawal_event	2009-2013	719	729.138	-0.127592	-0.0201866	0.0833128	729.154	0.975822	0.986074	0.996435	2256.9	0.190825	0.318579	0.531861	734	473765	476924	473046	476190	15	473046	3144
SULPIRIDE	Non_withdrawal_event	2014-2018	292	296.198	-0.190838	-0.0205597	0.140106	296.2	0.969907	0.985822	1.002	987.103	0.131759	0.295815	0.664139	298	921424	927029	921132	926731	6	921132	5599
FLUOXETINE	Non_withdrawal_event	2014-2018	2138	2168.81	-0.0824451	-0.0206352	0.039861	2168.88	0.979845	0.985762	0.991716	7273.62	0.217829	0.293939	0.396642	2182	921424	927029	919286	924847	44	919286	5561
ITOPRIDE	Non_withdrawal_event	2019-2023	58	58.8466	-0.416089	-0.0207295	0.326416	58.8466	0.953137	0.985613	1.01919	383.736	0.0209328	0.151145	1.09135	59	2683142	2690135	2683084	2690076	1	2683084	6992
CETIRIZINE	Non_withdrawal_event	2019-2023	2333	2366.83	-0.0799098	-0.0207662	0.0371734	2366.86	0.980514	0.985694	0.990901	15422.5	0.110571	0.151273	0.206957	2373	2683142	2690135	2680809	2687762	40	2680809	6953
DROSPIRENONE, ESTRADIOL	Non_withdrawal_event	2014-2018	48	48.7037	-0.457972	-0.0207831	0.358202	48.7038	0.946514	0.98555	1.0262	164.414	0.0402906	0.291946	2.11544	49	921424	927029	921376	926980	1	921376	5604
DEXMEDETOMIDINE	Withdrawal_event	2014-2018	1	1.02181	-3.81805	-0.0208232	1.61893	1.02181	NA	NA	NA	1.02194	NA	NA	NA	169	5605	927029	5604	926860	168	5604	921256
BETAMETHASONE	Non_withdrawal_event	2019-2023	2151	2182.31	-0.0824661	-0.0208452	0.0394698	2182.34	0.980238	0.98564	0.991072	14260.6	0.108893	0.150835	0.208933	2188	2683142	2690135	2680991	2687947	37	2680991	6956
BUSPIRONE	Non_withdrawal_event	2019-2023	173	175.542	-0.24407	-0.020988	0.18588	175.543	0.966528	0.985515	1.00488	1151.49	0.0479731	0.15024	0.470517	176	2683142	2690135	2682969	2689959	3	2682969	6990
TEMAZEPAM	Non_withdrawal_event	2004-2008	128	129.887	-0.281906	-0.0210351	0.217934	129.888	0.959959	0.985461	1.01164	350.575	0.116104	0.365114	1.14819	131	206383	208151	206255	208020	3	206255	1765
ACEPROMETAZINE, MEPROBAMATE	Non_withdrawal_event	2004-2008	128	129.887	-0.281906	-0.0210351	0.217934	129.888	0.959959	0.985461	1.01164	350.575	0.116104	0.365114	1.14819	131	206383	208151	206255	208020	3	206255	1765
DIHYDROCODEINE	Non_withdrawal_event	2004-2008	85	86.261	-0.344278	-0.0211229	0.269086	86.2616	0.954118	0.985375	1.01766	233.633	0.0894571	0.363818	1.47963	87	206383	208151	206298	208064	2	206298	1766
ESTROGENS CONJUGATED	Non_withdrawal_event	2004-2008	85	86.261	-0.344278	-0.0211229	0.269086	86.2616	0.954118	0.985375	1.01766	233.633	0.0894571	0.363818	1.47963	87	206383	208151	206298	208064	2	206298	1766
ZICONOTIDE	Non_withdrawal_event	2019-2023	57	57.8492	-0.420174	-0.0211516	0.328815	57.8492	0.952298	0.98532	1.01949	383.736	0.0205658	0.148539	1.07285	58	2683142	2690135	2683085	2690077	1	2683085	6992
ANETHOLE TRITHIONE	Non_withdrawal_event	2019-2023	57	57.8492	-0.420174	-0.0211516	0.328815	57.8492	0.952298	0.98532	1.01949	383.736	0.0205658	0.148539	1.07285	58	2683142	2690135	2683085	2690077	1	2683085	6992
NITROUS OXIDE, OXYGEN	Non_withdrawal_event	2009-2013	46	46.6887	-0.468432	-0.0212103	0.365292	46.6888	0.94458	0.985248	1.02767	150.006	0.0422777	0.306654	2.22427	47	473765	476924	473719	476877	1	473719	3158
PARACETAMOL, BELLADONNA DRY EXTRACT, CAFFEINE, OPIUM	Non_withdrawal_event	2009-2013	230	233.443	-0.213938	-0.021393	0.158952	233.445	0.966842	0.985242	1.00399	750.69	0.126236	0.306385	0.743622	235	473765	476924	473535	476689	5	473535	3154
TOLPERISONE HYDROCHLORIDE, LIDOCAINE HYDROCHLORIDE	Non_withdrawal_event	2014-2018	47	47.7098	-0.46352	-0.0213984	0.361289	47.7098	0.945298	0.985122	1.02662	164.414	0.0394343	0.285863	2.07226	48	921424	927029	921377	926981	1	921377	5604
TRIMIPRAMINE	Non_withdrawal_event	2019-2023	283	287.251	-0.194515	-0.0214739	0.14165	287.252	0.97019	0.985198	1.00044	1919.62	0.0608722	0.147425	0.357046	288	2683142	2690135	2682859	2689847	5	2682859	6988
LYMECYCLINE	Withdrawal_event	2014-2018	2	2.03757	-2.61016	-0.0215186	1.33828	2.03758	NA	NA	NA	2.03781	NA	NA	NA	337	5605	927029	5603	926692	335	5603	921089
DULOXETINE	Non_withdrawal_event	2009-2013	2838	2880.79	-0.0751598	-0.0215868	0.0309965	2881.05	0.979767	0.985056	0.990375	9427.66	0.233485	0.301029	0.388113	2900	473765	476924	470927	474024	62	470927	3097
TRYPTOPHAN	Non_withdrawal_event	2009-2013	91	92.384	-0.333449	-0.0216583	0.259352	92.3843	0.955779	0.985016	1.01515	300.079	0.0746703	0.303254	1.23159	93	473765	476924	473674	476831	2	473674	3157
NICOTIANA TABACUM	Non_withdrawal_event	2019-2023	4655	4725.68	-0.0634853	-0.0217395	0.0194028	4725.81	0.981278	0.985017	0.988769	32172.9	0.116309	0.144687	0.179989	4738	2683142	2690135	2678487	2685397	83	2678487	6910
IDURSULFASE	Non_withdrawal_event	2009-2013	45	45.6953	-0.474377	-0.0218798	0.368557	45.6954	0.943259	0.984782	1.02813	150.006	0.0413391	0.299987	2.17693	46	473765	476924	473720	476878	1	473720	3158
CODEINE	Non_withdrawal_event	2014-2018	1257	1276.24	-0.102774	-0.0219026	0.0567344	1276.26	0.977041	0.984906	0.992835	4454.02	0.192586	0.282217	0.413563	1284	921424	927029	920167	925745	27	920167	5578
TIANEPTINE	Non_withdrawal_event	2004-2008	166	168.556	-0.249888	-0.0219795	0.189033	168.558	0.962106	0.984823	1.00808	467.612	0.131536	0.354995	0.958078	170	206383	208151	206217	207981	4	206217	1764
QUETIAPINE	Non_withdrawal_event	2019-2023	5664	5751.01	-0.0598121	-0.0219925	0.0153312	5751.2	0.981432	0.984838	0.988256	39631.8	0.117334	0.142916	0.174074	5766	2683142	2690135	2677478	2684369	102	2677478	6891
GAMMA-BUTYROLACTONE	Non_withdrawal_event	2019-2023	54	54.857	-0.433148	-0.0225102	0.33636	54.857	0.949603	0.984377	1.02042	383.737	0.0194649	0.140721	1.01734	55	2683142	2690135	2683088	2690080	1	2683088	6992
TRIFLUOPERAZINE	Non_withdrawal_event	2009-2013	44	44.7019	-0.480538	-0.0225791	0.371917	44.702	0.941881	0.984296	1.02862	150.007	0.0404006	0.29332	2.12959	45	473765	476924	473721	476879	1	473721	3158
LORMETAZEPAM	Non_withdrawal_event	2009-2013	310	314.9	-0.187714	-0.0225907	0.133478	314.904	0.968276	0.984428	1.00085	1051.45	0.139277	0.29483	0.624112	317	473765	476924	473455	476607	7	473455	3152
TETRAZEPAM	Non_withdrawal_event	2009-2013	530	538.41	-0.148164	-0.0226915	0.0974831	538.42	0.971969	0.984363	0.996914	1804.52	0.165562	0.293707	0.521035	542	473765	476924	473235	476382	12	473235	3147
MIDAZOLAM	Non_withdrawal_event	2019-2023	1238	1257.72	-0.104291	-0.0227927	0.0564369	1257.73	0.976935	0.984312	0.991745	8849.9	0.0925471	0.139889	0.211447	1261	2683142	2690135	2681904	2688874	23	2681904	6970
DIAZEPAM	Non_withdrawal_event	2009-2013	1540	1564.57	-0.0957927	-0.0228264	0.0483162	1564.65	0.976942	0.984246	0.991605	5290.61	0.207831	0.291082	0.40768	1575	473765	476924	472225	475349	35	472225	3124
PETHIDINE	Non_withdrawal_event	2019-2023	107	108.717	-0.309296	-0.0228562	0.237394	108.717	0.95927	0.984209	1.0098	767.568	0.0344106	0.139401	0.564731	109	2683142	2690135	2683035	2690026	2	2683035	6991
OXAZEPAM	Non_withdrawal_event	2004-2008	525	533.43	-0.149042	-0.0229607	0.0977721	533.452	0.97115	0.984156	0.997335	1524.87	0.198185	0.344291	0.59811	538	206383	208151	205858	207613	13	205858	1755
FLUPENTIXOL	Non_withdrawal_event	2014-2018	314	319.059	-0.187063	-0.0230231	0.132078	319.061	0.968193	0.984138	1.00035	1151.8	0.128844	0.272617	0.576824	321	921424	927029	921110	926708	7	921110	5598
PARACETAMOL, CODEINE	Non_withdrawal_event	2019-2023	3088	3137.82	-0.0744261	-0.023087	0.0273424	3137.88	0.979402	0.984104	0.988828	22414.3	0.106139	0.137769	0.178825	3146	2683142	2690135	2680054	2686989	58	2680054	6935
PERICIAZINE	Non_withdrawal_event	2009-2013	43	43.7086	-0.486929	-0.0233103	0.375379	43.7086	0.940442	0.983788	1.02913	150.007	0.0394621	0.286653	2.08225	44	473765	476924	473722	476880	1	473722	3158
PROCHLORPERAZINE MALEATE, INDOMETACIN, CAFFEINE	Non_withdrawal_event	2009-2013	43	43.7086	-0.486929	-0.0233103	0.375379	43.7086	0.940442	0.983788	1.02913	150.007	0.0394621	0.286653	2.08225	44	473765	476924	473722	476880	1	473722	3158
ESCITALOPRAM	Non_withdrawal_event	2014-2018	3817	3879.4	-0.0695278	-0.0233919	0.022008	3879.67	0.979223	0.983848	0.988494	14298.6	0.21523	0.266948	0.331094	3903	921424	927029	917607	923126	86	917607	5519
PROPIVERINE	Non_withdrawal_event	2009-2013	86	87.4171	-0.34462	-0.0234439	0.265167	87.4174	0.952934	0.983786	1.01564	300.082	0.0705051	0.286589	1.16492	88	473765	476924	473679	476836	2	473679	3157
CLONIDINE	Non_withdrawal_event	2004-2008	198	201.276	-0.231644	-0.0236138	0.170248	201.279	0.962435	0.983709	1.00545	584.756	0.139222	0.338603	0.823518	203	206383	208151	206185	207948	5	206185	1763
DOSULEPIN	Non_withdrawal_event	2004-2008	79	80.312	-0.359448	-0.0236147	0.276778	80.3125	0.950155	0.983657	1.01834	233.64	0.0830384	0.338127	1.37683	81	206383	208151	206304	208070	2	206304	1766
SERTRALINE	Non_withdrawal_event	2014-2018	4880	4960.82	-0.0644612	-0.023696	0.0164935	4961.26	0.979511	0.983621	0.987748	18517.7	0.217931	0.263531	0.318674	4991	921424	927029	916544	922038	111	916544	5494
ZICONOTIDE	Non_withdrawal_event	2009-2013	128	130.132	-0.284614	-0.0237433	0.215226	130.133	0.958158	0.98361	1.00974	450.225	0.0904442	0.284302	0.893675	131	473765	476924	473637	476793	3	473637	3156
ZOPICLONE	Non_withdrawal_event	2019-2023	2800	2846.58	-0.0777378	-0.0237991	0.0291364	2846.63	0.97862	0.983619	0.988644	20858.7	0.102442	0.134237	0.175899	2854	2683142	2690135	2680342	2687281	54	2680342	6939
SELEGILINE	Non_withdrawal_event	2014-2018	87	88.4619	-0.343137	-0.0239044	0.263136	88.462	0.952976	0.983473	1.01495	328.873	0.0651051	0.26454	1.0749	89	921424	927029	921337	926940	2	921337	5603
ZIDOVUDINE, ABACAVIR, LAMIVUDINE	Non_withdrawal_event	2009-2013	42	42.7152	-0.493563	-0.0240754	0.378947	42.7152	0.938937	0.983255	1.02967	150.007	0.0385237	0.279986	2.03492	43	473765	476924	473723	476881	1	473723	3158
CLIOQUINOL	Non_withdrawal_event	2014-2018	43	43.734	-0.487758	-0.0241392	0.37455	43.734	0.939896	0.983217	1.02853	164.415	0.0360089	0.261533	1.89953	44	921424	927029	921381	926985	1	921381	5604
TRANYLCYPROMINE	Non_withdrawal_event	2009-2013	84	85.4304	-0.349387	-0.0242166	0.267616	85.4306	0.951705	0.983254	1.01585	300.083	0.068839	0.279923	1.13826	86	473765	476924	473681	476838	2	473681	3157
DIHYDROERGOTAMINE	Non_withdrawal_event	2009-2013	84	85.4304	-0.349387	-0.0242166	0.267616	85.4306	0.951705	0.983254	1.01585	300.083	0.068839	0.279923	1.13826	86	473765	476924	473681	476838	2	473681	3157
CLOTIAZEPAM	Non_withdrawal_event	2014-2018	86	87.4679	-0.345453	-0.0242776	0.264334	87.4681	0.952382	0.983216	1.01505	328.873	0.0643449	0.261499	1.06274	88	921424	927029	921338	926941	2	921338	5603
PARACETAMOL, CAFFEINE, OPIUM	Non_withdrawal_event	2009-2013	210	213.576	-0.226103	-0.0243022	0.164138	213.578	0.963176	0.98325	1.00374	750.721	0.115151	0.279731	0.679539	215	473765	476924	473555	476709	5	473555	3154
PARACETAMOL, BELLADONNA DRY EXTRACT, CAFFEINE, OPIUM	Non_withdrawal_event	2019-2023	456	463.791	-0.159908	-0.0244152	0.104921	463.793	0.970723	0.983198	0.995833	3457.07	0.068164	0.131904	0.255246	465	2683142	2690135	2682686	2689670	9	2682686	6984
SIBUTRAMINE	Non_withdrawal_event	2019-2023	50	50.8674	-0.452358	-0.0245704	0.34733	50.8674	0.945527	0.982947	1.02185	383.737	0.0179972	0.130297	0.943339	51	2683142	2690135	2683092	2690084	1	2683092	6992
PASSIFLORAE HERBA, HUMULUS LUPULUS, VALERIANAE RADIX	Non_withdrawal_event	2019-2023	50	50.8674	-0.452358	-0.0245704	0.34733	50.8674	0.945527	0.982947	1.02185	383.737	0.0179972	0.130297	0.943339	51	2683142	2690135	2683092	2690084	1	2683092	6992
LORAZEPAM	Non_withdrawal_event	2009-2013	1982	2016.55	-0.0891514	-0.0249288	0.0378767	2016.7	0.976158	0.982793	0.989473	7279.2	0.204052	0.272283	0.363328	2030	473765	476924	471783	474894	48	471783	3111
ESTROGENS CONJUGATED, BAZEDOXIFENE	Non_withdrawal_event	2019-2023	49	49.87	-0.457551	-0.0251369	0.350255	49.87	0.944408	0.982554	1.02224	383.738	0.0176302	0.127691	0.924838	50	2683142	2690135	2683093	2690085	1	2683093	6992
LACTOBACILLUS GASSERI, BIFIDOBACTERIUM LONGUM	Non_withdrawal_event	2019-2023	49	49.87	-0.457551	-0.0251369	0.350255	49.87	0.944408	0.982554	1.02224	383.738	0.0176302	0.127691	0.924838	50	2683142	2690135	2683093	2690085	1	2683093	6992
ZIPRASIDONE	Non_withdrawal_event	2009-2013	327	332.781	-0.185902	-0.0252444	0.12683	332.785	0.966293	0.982616	0.999214	1202	0.13479	0.272046	0.549069	335	473765	476924	473438	476589	8	473438	3151
FEXOFENADINE	Withdrawal_event	2009-2013	1	1.02667	-3.82266	-0.0254286	1.61433	1.02668	NA	NA	NA	1.02686	NA	NA	NA	155	3159	476924	3158	476769	154	3158	473611
CLOMIPRAMINE	Non_withdrawal_event	2019-2023	781	794.928	-0.128464	-0.0254858	0.0738963	794.932	0.972759	0.982474	0.992285	6151.32	0.077352	0.126965	0.208398	797	2683142	2690135	2682361	2689338	16	2682361	6977
CITALOPRAM	Non_withdrawal_event	2014-2018	3331	3390.38	-0.074901	-0.0254863	0.0230851	3390.6	0.977325	0.982423	0.987548	13293.7	0.200422	0.250571	0.313268	3411	921424	927029	918093	923618	80	918093	5525
TRANYLCYPROMINE	Non_withdrawal_event	2014-2018	166	168.972	-0.253434	-0.025526	0.185487	168.973	0.959748	0.982407	1.0056	657.924	0.0935585	0.252309	0.680427	170	921424	927029	921258	926859	4	921258	5601
PARACETAMOL, CAFFEINE, OPIUM EXTRACTS	Non_withdrawal_event	2009-2013	202	205.629	-0.231516	-0.0256249	0.166378	205.63	0.961513	0.982345	1.00363	750.734	0.110717	0.26907	0.653908	207	473765	476924	473563	476717	5	473563	3154
POTASSIUM CHLORIDE, POTASSIUM GLYCEROPHOSPHATE	Non_withdrawal_event	2014-2018	41	41.7461	-0.501285	-0.0257055	0.381798	41.7461	0.936819	0.982128	1.02963	164.415	0.0342963	0.249369	1.81316	42	921424	927029	921383	926987	1	921383	5604
PARACETAMOL, CAFFEINE, CODEINE	Non_withdrawal_event	2019-2023	193	196.488	-0.236573	-0.0257734	0.170491	196.488	0.962698	0.982248	1.00219	1535.53	0.0466864	0.12569	0.338384	197	2683142	2690135	2682949	2689938	4	2682949	6989
TRANYLCYPROMINE	Non_withdrawal_event	2004-2008	37	37.6772	-0.528302	-0.025822	0.401274	37.6774	0.932009	0.982022	1.03472	116.778	0.0434485	0.316842	2.31052	38	206383	208151	206346	208113	1	206346	1767
ALMOTRIPTAN	Non_withdrawal_event	2004-2008	37	37.6772	-0.528302	-0.025822	0.401274	37.6774	0.932009	0.982022	1.03472	116.778	0.0434485	0.316842	2.31052	38	206383	208151	206346	208113	1	206346	1767
CITALOPRAM	Non_withdrawal_event	2019-2023	2796	2846.58	-0.0798389	-0.0258612	0.0271118	2846.63	0.977036	0.982212	0.987417	22416.7	0.0960684	0.124728	0.161938	2854	2683142	2690135	2680346	2687281	58	2680346	6935
PRAMIPEXOLE	Non_withdrawal_event	2014-2018	1069	1088.38	-0.113705	-0.0259077	0.0592619	1088.4	0.973142	0.982174	0.991289	4289.16	0.168759	0.249233	0.368081	1095	921424	927029	920355	925934	26	920355	5579
MEPRONIZINE	Non_withdrawal_event	2004-2008	111	113.032	-0.30705	-0.0260515	0.2297	113.033	0.95282	0.982016	1.01211	350.604	0.100474	0.316597	0.997608	114	206383	208151	206272	208037	3	206272	1765
CLONIDINE	Non_withdrawal_event	2009-2013	238	242.384	-0.215457	-0.0262771	0.151112	242.386	0.962535	0.981905	1.00166	901.098	0.117387	0.264122	0.594276	244	473765	476924	473527	476680	6	473527	3153
DOXEPIN	Non_withdrawal_event	2014-2018	203	206.742	-0.231657	-0.0262903	0.165256	206.743	0.961173	0.981894	1.00306	822.519	0.10159	0.246803	0.599581	208	921424	927029	921221	926821	5	921221	5600
PRAZEPAM	Non_withdrawal_event	2004-2008	110	112.04	-0.308724	-0.026394	0.23046	112.041	0.952335	0.981781	1.01214	350.606	0.0995544	0.313743	0.988751	113	206383	208151	206273	208038	3	206273	1765
FLUPHENAZINE	Withdrawal_event	2014-2018	1	1.02785	-3.82377	-0.0265437	1.61321	1.02786	NA	NA	NA	1.02803	NA	NA	NA	170	5605	927029	5604	926859	169	5604	921255
NAPHAZOLINE NITRATE, PREDNISOLONE	Non_withdrawal_event	2014-2018	40	40.7521	-0.508454	-0.0265459	0.385595	40.7521	0.93517	0.981544	1.03022	164.415	0.03344	0.243286	1.76998	41	921424	927029	921384	926988	1	921384	5604
FROVATRIPTAN	Non_withdrawal_event	2009-2013	39	39.7351	-0.51509	-0.0266002	0.390346	39.7351	0.933983	0.9815	1.03143	150.008	0.0357084	0.259986	1.8929	40	473765	476924	473726	476884	1	473726	3158
CLONAZEPAM	Non_withdrawal_event	2014-2018	1687	1718.55	-0.0963969	-0.0267208	0.0412904	1718.61	0.974335	0.98161	0.988939	6943.91	0.17867	0.242947	0.330348	1729	921424	927029	919737	925300	42	919737	5563
AMFETAMINE	Non_withdrawal_event	2014-2018	120	122.256	-0.296559	-0.0267641	0.219673	122.257	0.954494	0.981542	1.00936	493.38	0.0773255	0.24322	0.765028	123	921424	927029	921304	926906	3	921304	5602
ETILEFRINE	Non_withdrawal_event	2004-2008	36	36.6857	-0.53678	-0.0268526	0.405613	36.6859	0.929995	0.981305	1.03545	116.778	0.0422434	0.308277	2.24969	37	206383	208151	206347	208114	1	206347	1767
DRY EXTRACT FROM PASSION FLOWER (4-7:1), EXTRACTION SOLVENT: ETHANOL 50% V/V, VALERIAN ROOT DRY EXTRACT (3-6:1), ETHANOL 70 %(V/V), DRY EXTRACT FROM HOP STROBILE (4â€“8:1), EXTRACTION SOLVENT: ETHANOL 40 % (V/V)	Non_withdrawal_event	2019-2023	46	46.8778	-0.474203	-0.0269812	0.359521	46.8778	0.940771	0.981274	1.02352	383.738	0.0165295	0.119873	0.869335	47	2683142	2690135	2683096	2690088	1	2683096	6992
HOP STROBILE DRY EXTRACT (4-8:1), VALERIANAE RADIX DRY EXTRACT, PASSIFLORAE HERBAE EXTRACTUM SICCUM	Non_withdrawal_event	2019-2023	46	46.8778	-0.474203	-0.0269812	0.359521	46.8778	0.940771	0.981274	1.02352	383.738	0.0165295	0.119873	0.869335	47	2683142	2690135	2683096	2690088	1	2683096	6992
VALERIAN ROOT DRY EXTRACT (4-7:1), HOP STROBILE DRY EXTRACT (4-8:1), PASSIFLORA EXTRACT	Non_withdrawal_event	2019-2023	46	46.8778	-0.474203	-0.0269812	0.359521	46.8778	0.940771	0.981274	1.02352	383.738	0.0165295	0.119873	0.869335	47	2683142	2690135	2683096	2690088	1	2683096	6992
BROMAZEPAM	Non_withdrawal_event	2009-2013	963	981.456	-0.11995	-0.0273734	0.0622871	981.494	0.971347	0.981157	0.991067	3771.55	0.171394	0.255332	0.380378	988	473765	476924	472802	475936	25	472802	3134
MORPHINE	Non_withdrawal_event	2004-2008	894	911.194	-0.123609	-0.0274685	0.0655305	911.27	0.970491	0.981048	0.991719	2947.35	0.203279	0.303324	0.452606	919	206383	208151	205489	207232	25	205489	1743
FLUPENTIXOL	Non_withdrawal_event	2019-2023	365	372.03	-0.179335	-0.0274867	0.116671	372.031	0.96647	0.9811	0.995952	3072.62	0.0589371	0.118791	0.239431	373	2683142	2690135	2682777	2689762	8	2682777	6985
CLOBETASOL	Non_withdrawal_event	2019-2023	593	604.425	-0.145991	-0.0275075	0.0862409	604.427	0.969596	0.981094	0.992728	4996.15	0.0684773	0.118691	0.205727	606	2683142	2690135	2682549	2689529	13	2682549	6980
FLUSPIRILENE	Non_withdrawal_event	2009-2013	38	38.7417	-0.522869	-0.0275282	0.394399	38.7417	0.932166	0.980854	1.03209	150.009	0.03477	0.253319	1.84557	39	473765	476924	473727	476885	1	473727	3158
PROPYPHENAZONE, CAFFEINE	Non_withdrawal_event	2009-2013	38	38.7417	-0.522869	-0.0275282	0.394399	38.7417	0.932166	0.980854	1.03209	150.009	0.03477	0.253319	1.84557	39	473765	476924	473727	476885	1	473727	3158
HYDROTALCITE	Non_withdrawal_event	2019-2023	45	45.8804	-0.480147	-0.0276494	0.362787	45.8804	0.939455	0.98081	1.02399	383.738	0.0161626	0.117267	0.850835	46	2683142	2690135	2683097	2690089	1	2683097	6992
CLONIDINE	Non_withdrawal_event	2014-2018	469	478.092	-0.16123	-0.0276705	0.099903	478.096	0.96705	0.980974	0.995098	1975.94	0.133749	0.237355	0.421215	481	921424	927029	920955	926548	12	920955	5593
HYDROCORTISONE	Non_withdrawal_event	2014-2018	935	953.202	-0.121775	-0.0278004	0.0631707	953.221	0.970988	0.980885	0.990883	3958.38	0.157383	0.236208	0.354512	959	921424	927029	920489	926070	24	920489	5581
CLOTIAPINE	Non_withdrawal_event	2004-2008	35	35.6942	-0.545647	-0.0279404	0.410108	35.6943	0.927872	0.980548	1.03621	116.779	0.0410383	0.299712	2.18887	36	206383	208151	206348	208115	1	206348	1767
CODEINE	Non_withdrawal_event	2019-2023	1484	1513.06	-0.102313	-0.0279655	0.0444896	1513.07	0.973453	0.980785	0.988173	12714.8	0.082597	0.116715	0.164925	1517	2683142	2690135	2681658	2688618	33	2681658	6960
ACETYLSALICYLIC ACID, CAFFEINE	Non_withdrawal_event	2014-2018	77	78.5224	-0.368461	-0.0280645	0.275974	78.5225	0.946373	0.980611	1.01609	328.876	0.0575035	0.234131	0.953283	79	921424	927029	921347	926950	2	921347	5603
SERTRALINE	Non_withdrawal_event	2019-2023	7391	7536.36	-0.0611766	-0.0280961	0.00460441	7536.77	0.97736	0.980659	0.983969	64660.1	0.0977859	0.114305	0.133616	7556	2683142	2690135	2675751	2682579	165	2675751	6828
PARACETAMOL, CAFFEINE, OPIUM, PREPARED	Non_withdrawal_event	2019-2023	490	499.698	-0.158848	-0.0282452	0.0966281	499.699	0.967808	0.980589	0.993539	4226.46	0.0637539	0.115936	0.210829	501	2683142	2690135	2682652	2689634	11	2682652	6982
TEMAZEPAM	Non_withdrawal_event	2014-2018	192	195.809	-0.239634	-0.0282671	0.168489	195.81	0.958694	0.980544	1.00289	822.529	0.0960258	0.233427	0.56743	197	921424	927029	921232	926832	5	921232	5600
BORIC ACID	Non_withdrawal_event	2019-2023	44	44.883	-0.486307	-0.0283474	0.366149	44.883	0.938083	0.980326	1.02447	383.738	0.0157956	0.114661	0.832334	45	2683142	2690135	2683098	2690090	1	2683098	6992
CANNABIDIOL	Non_withdrawal_event	2014-2018	38	38.7642	-0.523696	-0.028356	0.393571	38.7642	0.931625	0.980285	1.03149	164.416	0.0317275	0.231121	1.68362	39	921424	927029	921386	926990	1	921386	5604
POTASSIUM	Non_withdrawal_event	2014-2018	38	38.7642	-0.523696	-0.028356	0.393571	38.7642	0.931625	0.980285	1.03149	164.416	0.0317275	0.231121	1.68362	39	921424	927029	921386	926990	1	921386	5604
POTASSIUM HYDROGEN CARBONATE, POTASSIUM HYDROGEN TARTRATE	Non_withdrawal_event	2014-2018	38	38.7642	-0.523696	-0.028356	0.393571	38.7642	0.931625	0.980285	1.03149	164.416	0.0317275	0.231121	1.68362	39	921424	927029	921386	926990	1	921386	5604
UROFOLLITROPIN	Non_withdrawal_event	2014-2018	38	38.7642	-0.523696	-0.028356	0.393571	38.7642	0.931625	0.980285	1.03149	164.416	0.0317275	0.231121	1.68362	39	921424	927029	921386	926990	1	921386	5604
ESTAZOLAM	Non_withdrawal_event	2014-2018	38	38.7642	-0.523696	-0.028356	0.393571	38.7642	0.931625	0.980285	1.03149	164.416	0.0317275	0.231121	1.68362	39	921424	927029	921386	926990	1	921386	5604
AMISULPRIDE	Non_withdrawal_event	2019-2023	797	812.881	-0.130368	-0.0284475	0.06995	812.886	0.970393	0.980457	0.990625	6922.18	0.0721233	0.115137	0.183804	815	2683142	2690135	2682345	2689320	18	2682345	6975
PAPAVERINE	Non_withdrawal_event	2019-2023	43	43.8856	-0.492696	-0.029077	0.369612	43.8856	0.936649	0.979819	1.02498	383.738	0.0154287	0.112056	0.813834	44	2683142	2690135	2683099	2690091	1	2683099	6992
ETHOSUXIMIDE	Non_withdrawal_event	2004-2008	34	34.7027	-0.554934	-0.0290904	0.414769	34.7028	0.925632	0.979747	1.03703	116.779	0.0398332	0.291148	2.12805	35	206383	208151	206349	208116	1	206349	1767
IMIPRAMINE	Non_withdrawal_event	2009-2013	36	36.7549	-0.539462	-0.0295346	0.402931	36.755	0.928246	0.979459	1.0335	150.009	0.0328933	0.239985	1.7509	37	473765	476924	473729	476887	1	473729	3158
CHLORAZEPATE	Non_withdrawal_event	2014-2018	404	412.491	-0.174123	-0.02997	0.107234	412.495	0.96398	0.979407	0.99508	1811.09	0.122483	0.22307	0.406265	415	921424	927029	921020	926614	11	921020	5594
MELPERONE	Non_withdrawal_event	2019-2023	168	171.553	-0.256601	-0.0301035	0.179699	171.553	0.956964	0.979289	1.00213	1535.54	0.0405779	0.109408	0.294989	172	2683142	2690135	2682974	2689963	4	2682974	6989
DIHYDROCODEINE	Non_withdrawal_event	2014-2018	292	298.186	-0.200471	-0.0301937	0.130472	298.188	0.961076	0.979248	0.997762	1316.61	0.109818	0.221782	0.447898	300	921424	927029	921132	926729	8	921132	5597
ZOLPIDEM	Non_withdrawal_event	2019-2023	2433	2484.52	-0.0881305	-0.0302274	0.0265213	2484.57	0.973323	0.979243	0.985199	22419.8	0.0835519	0.10852	0.14095	2491	2683142	2690135	2680709	2687644	58	2680709	6935
PRAZEPAM	Non_withdrawal_event	2014-2018	471	481.074	-0.163768	-0.0304987	0.09681	481.079	0.964665	0.979049	0.993649	2140.99	0.126712	0.219992	0.381941	484	921424	927029	920953	926545	13	920953	5592
DEXMEDETOMIDINE	Non_withdrawal_event	2019-2023	249	254.337	-0.215361	-0.0305357	0.14302	254.338	0.960537	0.979014	0.997845	2303.9	0.0480756	0.108078	0.242967	255	2683142	2690135	2682893	2689880	6	2682893	6987
FLUPIRTINE	Non_withdrawal_event	2014-2018	180	183.881	-0.24924	-0.0306947	0.172267	183.882	0.955657	0.978887	1.00268	822.539	0.0899555	0.218835	0.532359	185	921424	927029	921244	926844	5	921244	5600
ZOPICLONE	Non_withdrawal_event	2009-2013	1091	1114.57	-0.117714	-0.0308198	0.0534999	1114.62	0.969196	0.978806	0.98851	4684.43	0.162697	0.232899	0.333392	1122	473765	476924	472674	475802	31	472674	3128
NADOLOL	Non_withdrawal_event	2019-2023	82	83.7816	-0.360139	-0.0308243	0.264342	83.7817	0.946586	0.978734	1.01197	767.575	0.0262677	0.10683	0.434475	84	2683142	2690135	2683060	2690051	2	2683060	6991
GUANFACINE	Non_withdrawal_event	2019-2023	489	499.698	-0.161929	-0.0311894	0.0938085	499.7	0.965256	0.978588	0.992104	4611.35	0.0597798	0.106043	0.188108	501	2683142	2690135	2682653	2689634	12	2682653	6981
DIAZEPAM	Non_withdrawal_event	2014-2018	2991	3056.41	-0.0833764	-0.031204	0.0200292	3056.63	0.972749	0.97853	0.984345	13973.6	0.172044	0.214046	0.266302	3075	921424	927029	918433	923954	84	918433	5521
SEBELIPASE ALFA	Non_withdrawal_event	2019-2023	40	40.8934	-0.513388	-0.0314796	0.380662	40.8934	0.931939	0.978152	1.02666	383.739	0.0143281	0.104238	0.758334	41	2683142	2690135	2683102	2690094	1	2683102	6992
SODIUM AUROTHIOMALATE	Non_withdrawal_event	2009-2013	34	34.7682	-0.557614	-0.0317704	0.412089	34.7682	0.923892	0.977904	1.03507	150.01	0.0310168	0.226652	1.65623	35	473765	476924	473731	476889	1	473731	3158
TRANYLCYPROMINE	Non_withdrawal_event	2019-2023	200	204.467	-0.238743	-0.0317901	0.161135	204.467	0.957207	0.978151	0.999553	1919.68	0.0428814	0.104184	0.253125	205	2683142	2690135	2682942	2689930	5	2682942	6988
TIZANIDINE	Non_withdrawal_event	2004-2008	96	98.1591	-0.335093	-0.0319233	0.242065	98.1601	0.944522	0.977994	1.01265	350.629	0.0866856	0.273793	0.864766	99	206383	208151	206287	208052	3	206287	1765
CHLORPROTHIXENE	Non_withdrawal_event	2014-2018	174	177.918	-0.254448	-0.032032	0.174264	177.918	0.953988	0.977976	1.00257	822.545	0.0869204	0.211539	0.514823	179	921424	927029	921250	926850	5	921250	5600
MOMETASONE	Non_withdrawal_event	2014-2018	871	890.583	-0.129481	-0.0320585	0.0621395	890.602	0.967201	0.977991	0.988901	4124.34	0.141781	0.211185	0.314563	896	921424	927029	920553	926133	25	920553	5580
REBOXETINE	Non_withdrawal_event	2014-2018	69	70.5707	-0.392902	-0.0322423	0.287861	70.5708	0.939777	0.977741	1.01724	328.879	0.0514227	0.209804	0.855993	71	921424	927029	921355	926958	2	921355	5603
NALOXONE, TILIDINE	Non_withdrawal_event	2019-2023	790	807.894	-0.134673	-0.0322939	0.0665308	807.9	0.967188	0.977844	0.988618	7693.54	0.0658419	0.102684	0.16014	810	2683142	2690135	2682352	2689325	20	2682352	6973
OXAZEPAM	Non_withdrawal_event	2009-2013	842	861.257	-0.131719	-0.0326048	0.0631736	861.292	0.96645	0.977601	0.98888	3772.52	0.149713	0.223193	0.332738	867	473765	476924	472923	476057	25	472923	3134
DEXTROPROPOXYPHENE, PARACETAMOL, CAFFEINE	Non_withdrawal_event	2009-2013	67	68.543	-0.398912	-0.0326069	0.291935	68.5432	0.938438	0.977486	1.01816	300.094	0.054679	0.223264	0.911622	69	473765	476924	473698	476855	2	473698	3157
FLUDROCORTISONE	Non_withdrawal_event	2004-2008	31	31.7282	-0.585656	-0.0329717	0.429863	31.7283	0.918097	0.977045	1.03978	116.781	0.0362184	0.265454	1.94559	32	206383	208151	206352	208119	1	206352	1767
ORPHENADRINE	Non_withdrawal_event	2009-2013	33	33.7748	-0.56735	-0.0329869	0.416929	33.7748	0.921528	0.977058	1.03594	150.01	0.0300786	0.219985	1.6089	34	473765	476924	473732	476890	1	473732	3158
SUPROFEN	Non_withdrawal_event	2014-2018	204	208.73	-0.237836	-0.0329909	0.158102	208.731	0.954924	0.977333	1.00027	987.198	0.0917205	0.206646	0.465571	210	921424	927029	921220	926819	6	921220	5599
PROPIOMAZINE	Non_withdrawal_event	2009-2013	66	67.5496	-0.402459	-0.0332321	0.293601	67.5498	0.937455	0.977057	1.01833	300.094	0.0538462	0.219931	0.898291	68	473765	476924	473699	476856	2	473699	3157
THIORIDAZINE	Non_withdrawal_event	2004-2008	62	63.4564	-0.41487	-0.0332324	0.303289	63.4568	0.93498	0.977042	1.021	233.659	0.0648559	0.265344	1.0856	64	206383	208151	206321	208087	2	206321	1766
ESCITALOPRAM	Non_withdrawal_event	2019-2023	4851	4964.06	-0.0741234	-0.0332357	0.007073	4964.27	0.972817	0.977183	0.981568	49143	0.08258	0.098712	0.117995	4977	2683142	2690135	2678291	2685158	126	2678291	6867
ENTACAPONE	Non_withdrawal_event	2009-2013	99	101.324	-0.331638	-0.0333146	0.236709	101.325	0.944598	0.977055	1.01063	450.253	0.0696811	0.219876	0.693813	102	473765	476924	473666	476822	3	473666	3156
TAPENTADOL	Non_withdrawal_event	2019-2023	1372	1404.34	-0.110962	-0.0335996	0.0417155	1404.36	0.968728	0.97696	0.985261	13877.2	0.0709534	0.0988672	0.137763	1408	2683142	2690135	2681770	2688727	36	2681770	6957
PIZOTIFEN	Non_withdrawal_event	2014-2018	100	102.377	-0.330486	-0.0337284	0.235012	102.378	0.944644	0.976777	1.01	493.39	0.064257	0.202679	0.639291	103	921424	927029	921324	926926	3	921324	5602
LOFEPRAMINE	Non_withdrawal_event	2014-2018	33	33.7944	-0.568177	-0.0338132	0.416103	33.7945	0.920993	0.976491	1.03533	164.417	0.0274467	0.20071	1.46773	34	921424	927029	921391	926995	1	921391	5604
PIMOZIDE	Non_withdrawal_event	2014-2018	66	67.5889	-0.403291	-0.0340644	0.292769	67.589	0.936913	0.976491	1.01774	328.88	0.0491426	0.200681	0.81951	68	921424	927029	921358	926961	2	921358	5603
CLEBOPRIDE	Non_withdrawal_event	2019-2023	37	37.9012	-0.536741	-0.0342615	0.392835	37.9012	0.926505	0.976222	1.02861	383.739	0.0132275	0.0964196	0.702835	38	2683142	2690135	2683105	2690097	1	2683105	6992
ECONAZOLE NITRATE, TRIAMCINOLONE ACETONIDE	Non_withdrawal_event	2019-2023	37	37.9012	-0.536741	-0.0342615	0.392835	37.9012	0.926505	0.976222	1.02861	383.739	0.0132275	0.0964196	0.702835	38	2683142	2690135	2683105	2690097	1	2683105	6992
FLUMETASONE	Non_withdrawal_event	2019-2023	37	37.9012	-0.536741	-0.0342615	0.392835	37.9012	0.926505	0.976222	1.02861	383.739	0.0132275	0.0964196	0.702835	38	2683142	2690135	2683105	2690097	1	2683105	6992
NORETHISTERONE	Withdrawal_event	2004-2008	1	1.03625	-3.83168	-0.0344484	1.60531	1.03627	NA	NA	NA	1.03658	NA	NA	NA	122	1768	208151	1767	208029	121	1767	206262
ZOLPIDEM	Non_withdrawal_event	2014-2018	2618	2681.69	-0.0904692	-0.0346694	0.0200575	2681.87	0.969764	0.976183	0.982645	13304	0.157289	0.196783	0.246195	2698	921424	927029	918806	924331	80	918806	5525
ALPRAZOLAM	Non_withdrawal_event	2004-2008	512	524.507	-0.16249	-0.034784	0.0874378	524.539	0.961051	0.976096	0.991376	1998.75	0.157643	0.25616	0.416246	529	206383	208151	205871	207622	17	205871	1751
ANETHOLE TRITHIONE	Non_withdrawal_event	2014-2018	32	32.8005	-0.578402	-0.0351031	0.421131	32.8005	0.918492	0.975595	1.03625	164.417	0.0265907	0.194627	1.42455	33	921424	927029	921392	926996	1	921392	5604
FOLLICLE-STIMULATING HORMONE	Non_withdrawal_event	2014-2018	32	32.8005	-0.578402	-0.0351031	0.421131	32.8005	0.918492	0.975595	1.03625	164.417	0.0265907	0.194627	1.42455	33	921424	927029	921392	926996	1	921392	5604
QUINAGOLIDE	Non_withdrawal_event	2014-2018	32	32.8005	-0.578402	-0.0351031	0.421131	32.8005	0.918492	0.975595	1.03625	164.417	0.0265907	0.194627	1.42455	33	921424	927029	921392	926996	1	921392	5604
ALPRAZOLAM	Non_withdrawal_event	2009-2013	1171	1200	-0.119107	-0.0352767	0.046155	1200.07	0.96604	0.975775	0.985607	5600.89	0.150435	0.209074	0.290569	1208	473765	476924	472594	475716	37	472594	3122
CYPROHEPTADINE	Non_withdrawal_event	2019-2023	36	36.9038	-0.545217	-0.0352891	0.397176	36.9038	0.924503	0.975508	1.02933	383.739	0.0128606	0.0938137	0.684336	37	2683142	2690135	2683106	2690098	1	2683106	6992
PRAZEPAM	Non_withdrawal_event	2009-2013	221	226.49	-0.231872	-0.0353207	0.148534	226.492	0.953466	0.97575	0.998555	1051.65	0.0989434	0.210146	0.446327	228	473765	476924	473544	476696	7	473544	3152
CLOMIPRAMINE	Non_withdrawal_event	2009-2013	537	550.33	-0.159978	-0.0353436	0.0840623	550.346	0.961398	0.97575	0.990316	2560.43	0.129247	0.20973	0.340332	554	473765	476924	473228	476370	17	473228	3142
DRONABINOL	Non_withdrawal_event	2014-2018	64	65.601	-0.410653	-0.0353719	0.296197	65.6011	0.934861	0.975594	1.0181	328.881	0.0476225	0.194599	0.795189	66	921424	927029	921360	926963	2	921360	5603
CLONAZEPAM	Non_withdrawal_event	2019-2023	2148	2202.26	-0.0976471	-0.0359827	0.0243739	2202.3	0.968566	0.975342	0.982165	23202	0.0715526	0.0925781	0.119782	2208	2683142	2690135	2680994	2687927	60	2680994	6933
OPIPRAMOL	Non_withdrawal_event	2019-2023	393	402.95	-0.182231	-0.0360256	0.103036	402.951	0.959522	0.975304	0.991346	4226.62	0.0510488	0.0929822	0.169361	404	2683142	2690135	2682749	2689731	11	2682749	6982
NITRAZEPAM	Non_withdrawal_event	2009-2013	216	221.523	-0.235228	-0.0363416	0.149555	221.525	0.952288	0.975057	0.998371	1051.66	0.096678	0.205389	0.436341	223	473765	476924	473549	476701	7	473549	3152
ETIZOLAM	Non_withdrawal_event	2019-2023	35	35.9064	-0.554081	-0.0363738	0.401675	35.9064	0.922393	0.974756	1.03009	383.74	0.0124938	0.0912077	0.665836	36	2683142	2690135	2683107	2690099	1	2683107	6992
SODIUM SELENITE	Non_withdrawal_event	2014-2018	31	31.8065	-0.589158	-0.0364736	0.426361	31.8065	0.91584	0.974642	1.03722	164.417	0.0257346	0.188545	1.38138	32	921424	927029	921393	926997	1	921393	5604
CHLORAL HYDRATE	Non_withdrawal_event	2014-2018	31	31.8065	-0.589158	-0.0364736	0.426361	31.8065	0.91584	0.974642	1.03722	164.417	0.0257346	0.188545	1.38138	32	921424	927029	921393	926997	1	921393	5604
MEDROXYPROGESTERONE ACETATE, ESTRADIOL	Non_withdrawal_event	2019-2023	70	71.8128	-0.39456	-0.0366285	0.281323	71.8129	0.937431	0.974755	1.01357	767.579	0.0223595	0.0911958	0.371953	72	2683142	2690135	2683072	2690063	2	2683072	6991
PHENELZINE	Non_withdrawal_event	2014-2018	62	63.613	-0.418399	-0.0367617	0.299759	63.6132	0.932684	0.974641	1.01849	328.882	0.0461025	0.188518	0.770867	64	921424	927029	921362	926965	2	921362	5603
PARACETAMOL, CAFFEINE, OPIUM	Non_withdrawal_event	2019-2023	350	359.064	-0.191986	-0.0368349	0.110296	359.065	0.957881	0.974753	0.991922	3841.89	0.0485669	0.091101	0.170886	360	2683142	2690135	2682792	2689775	10	2682792	6983
CHLORAZEPATE	Non_withdrawal_event	2009-2013	244	250.331	-0.223648	-0.0368802	0.138387	250.334	0.953147	0.974697	0.996734	1202.21	0.100275	0.202959	0.410796	252	473765	476924	473521	476672	8	473521	3151
TEMAZEPAM	Non_withdrawal_event	2009-2013	182	186.755	-0.254405	-0.0371058	0.16478	186.757	0.949562	0.97453	1.00016	901.205	0.0894824	0.201952	0.455783	188	473765	476924	473583	476736	6	473583	3153
LISDEXAMFETAMINE	Non_withdrawal_event	2009-2013	30	30.7947	-0.599665	-0.0371075	0.432632	30.7947	0.913551	0.974193	1.03886	150.011	0.0272642	0.199985	1.46691	31	473765	476924	473735	476893	1	473735	3158
FLUMETASONE, SALICYLIC ACID	Non_withdrawal_event	2019-2023	34	34.909	-0.563364	-0.0375204	0.406339	34.909	0.920166	0.97396	1.0309	383.74	0.012127	0.0886017	0.647338	35	2683142	2690135	2683108	2690100	1	2683108	6992
PROCYCLIDINE	Non_withdrawal_event	2019-2023	34	34.909	-0.563364	-0.0375204	0.406339	34.909	0.920166	0.97396	1.0309	383.74	0.012127	0.0886017	0.647338	35	2683142	2690135	2683108	2690100	1	2683108	6992
MORPHINE	Non_withdrawal_event	2009-2013	1747	1793.04	-0.105976	-0.0375209	0.0293264	1793.22	0.966068	0.974226	0.982452	8828.46	0.151974	0.197883	0.25766	1805	473765	476924	472018	475119	58	472018	3101
ETHINYLESTRADIOL	Non_withdrawal_event	2004-2008	28	28.7537	-0.621604	-0.0376561	0.446906	28.7538	0.909057	0.973785	1.04312	116.783	0.0326041	0.239762	1.76314	29	206383	208151	206355	208122	1	206355	1767
PRIDINOL	Non_withdrawal_event	2004-2008	28	28.7537	-0.621604	-0.0376561	0.446906	28.7538	0.909057	0.973785	1.04312	116.783	0.0326041	0.239762	1.76314	29	206383	208151	206355	208122	1	206355	1767
DIAZEPAM	Non_withdrawal_event	2019-2023	4196	4307.77	-0.0819098	-0.037923	0.0053943	4307.95	0.969051	0.974013	0.978999	47963.7	0.0730096	0.0874829	0.104825	4319	2683142	2690135	2678946	2685816	123	2678946	6870
NEOMYCIN SULFATE, BETAMETHASONE	Non_withdrawal_event	2014-2018	30	30.8126	-0.60049	-0.0379326	0.431807	30.8126	0.913021	0.973628	1.03826	164.417	0.0248786	0.182463	1.3382	31	921424	927029	921394	926998	1	921394	5604
ETHYL LOFLAZEPATE	Non_withdrawal_event	2014-2018	30	30.8126	-0.60049	-0.0379326	0.431807	30.8126	0.913021	0.973628	1.03826	164.417	0.0248786	0.182463	1.3382	31	921424	927029	921394	926998	1	921394	5604
ZOPICLONE	Non_withdrawal_event	2014-2018	2151	2208.57	-0.0997141	-0.0380933	0.0222218	2208.7	0.966544	0.973874	0.981261	11794.1	0.143769	0.18238	0.23136	2222	921424	927029	919273	924807	71	919273	5534
MEPROBAMATE	Non_withdrawal_event	2009-2013	148	151.987	-0.280115	-0.0382193	0.18473	151.988	0.94581	0.973762	1.00254	750.82	0.0807945	0.197118	0.480917	153	473765	476924	473617	476771	5	473617	3154
PERAZINE	Non_withdrawal_event	2014-2018	60	61.6251	-0.426563	-0.038242	0.303465	61.6252	0.93037	0.973627	1.0189	328.882	0.0445825	0.182436	0.746546	62	921424	927029	921364	926967	2	921364	5603
PARACETAMOL, CAFFEINE, OPIUM EXTRACTS	Non_withdrawal_event	2019-2023	338	347.095	-0.196206	-0.038253	0.111395	347.097	0.956352	0.973792	0.991551	3841.91	0.0468871	0.0879771	0.165077	348	2683142	2690135	2682804	2689787	10	2682804	6983
ZOLPIDEM	Non_withdrawal_event	2004-2008	700	718.842	-0.147172	-0.0382927	0.0665752	718.908	0.960391	0.973699	0.987192	2950.13	0.158781	0.237278	0.354582	725	206383	208151	205683	207426	25	205683	1743
PARACETAMOL, CAFFEINE, CODEINE	Non_withdrawal_event	2004-2008	139	142.777	-0.288455	-0.0385408	0.191202	142.78	0.943832	0.973529	1.00416	584.923	0.0972582	0.237638	0.580638	144	206383	208151	206244	208007	5	206244	1763
PHENOBARBITAL, CAFFEINE	Non_withdrawal_event	2019-2023	33	33.9116	-0.573098	-0.0387346	0.411181	33.9116	0.917811	0.973118	1.03176	383.74	0.0117602	0.0859958	0.628839	34	2683142	2690135	2683109	2690101	1	2683109	6992
NORETHISTERONE	Non_withdrawal_event	2019-2023	401	411.926	-0.183441	-0.0387367	0.0989664	411.928	0.957364	0.973471	0.989848	4611.5	0.0489467	0.0869565	0.154483	413	2683142	2690135	2682741	2689722	12	2682741	6981
NARATRIPTAN	Non_withdrawal_event	2004-2008	55	56.5159	-0.445532	-0.0388753	0.31695	56.5163	0.926166	0.973171	1.02256	233.667	0.0573709	0.235378	0.965693	57	206383	208151	206328	208094	2	206328	1766
DIAMORPHINE	Non_withdrawal_event	2004-2008	82	84.278	-0.368611	-0.0392962	0.25587	84.279	0.934188	0.972959	1.01334	350.653	0.0738196	0.233849	0.740798	85	206383	208151	206301	208066	3	206301	1765
NAFTIDROFURYL	Non_withdrawal_event	2019-2023	65	66.8258	-0.411883	-0.0396653	0.28951	66.8259	0.932669	0.972677	1.0144	767.58	0.0207312	0.0846817	0.345903	67	2683142	2690135	2683077	2690068	2	2683077	6991
MOCLOBEMIDE	Non_withdrawal_event	2009-2013	57	58.6092	-0.438843	-0.0398208	0.310146	58.6094	0.927149	0.97254	1.02015	300.1	0.0463512	0.189937	0.778316	59	473765	476924	473708	476865	2	473708	3157
LORMETAZEPAM	Non_withdrawal_event	2019-2023	844	867.738	-0.138988	-0.0399939	0.055673	867.746	0.961357	0.972635	0.984045	10010	0.0570314	0.0843156	0.124653	870	2683142	2690135	2682298	2689265	26	2682298	6967
TRAMADOL	Non_withdrawal_event	2009-2013	3303	3396.35	-0.0898292	-0.0402037	0.00857141	3397.03	0.966228	0.972321	0.978452	17934.1	0.152526	0.184174	0.222389	3419	473765	476924	470462	473505	116	470462	3043
NORTRIPTYLINE	Non_withdrawal_event	2014-2018	318	327.011	-0.203226	-0.0402491	0.113901	327.014	0.953087	0.972435	0.992177	1811.26	0.0961944	0.175569	0.320439	329	921424	927029	921106	926700	11	921106	5594
BROMAZEPAM	Non_withdrawal_event	2004-2008	642	660.343	-0.154395	-0.0406113	0.0687986	660.402	0.957959	0.972135	0.986521	2831.3	0.150453	0.226751	0.341742	666	206383	208151	205741	207485	24	205741	1744
PREGABALIN	Non_withdrawal_event	2009-2013	8804	9056.61	-0.0711053	-0.04081	-0.0108337	9061.53	0.96782	0.971579	0.975353	51135.9	0.152913	0.172169	0.193849	9117	473765	476924	464961	467807	313	464961	2846
BROMAZEPAM	Non_withdrawal_event	2014-2018	1742	1792.1	-0.109448	-0.0408939	0.0260481	1792.2	0.963631	0.971992	0.980425	10119.2	0.133179	0.172149	0.222522	1803	921424	927029	919682	925226	61	919682	5544
AMFETAMINE	Non_withdrawal_event	2019-2023	222	228.405	-0.237035	-0.0409418	0.142513	228.405	0.949858	0.971957	0.994569	2688.3	0.0389009	0.0825802	0.175304	229	2683142	2690135	2682920	2689906	7	2682920	6986
FUSIDIC ACID	Withdrawal_event	2014-2018	3	3.1017	-2.09177	-0.0413227	1.15247	3.10176	0.312882	0.967194	2.98984	3.10237	0.310749	0.967001	3.00915	513	5605	927029	5602	926516	510	5602	920914
CHLORAL HYDRATE	Non_withdrawal_event	2004-2008	26	26.7707	-0.649244	-0.0413576	0.459576	26.7708	0.901956	0.971209	1.04578	116.784	0.0301951	0.222634	1.64152	27	206383	208151	206357	208124	1	206357	1767
KETOBEMIDONE	Non_withdrawal_event	2019-2023	31	31.9168	-0.594075	-0.0413906	0.421444	31.9168	0.912675	0.971274	1.03364	383.74	0.0110266	0.0807838	0.591843	32	2683142	2690135	2683111	2690103	1	2683111	6992
SULPIRIDE	Non_withdrawal_event	2004-2008	131	134.845	-0.29932	-0.0415771	0.194765	134.847	0.940087	0.971469	1.0039	584.946	0.0915706	0.223952	0.547715	136	206383	208151	206252	208015	5	206252	1763
DULOXETINE	Non_withdrawal_event	2019-2023	3526	3629.54	-0.089766	-0.0417486	0.00547218	3629.68	0.965801	0.971435	0.977102	44011.1	0.0663325	0.0801161	0.0967639	3639	2683142	2690135	2679616	2686496	113	2679616	6880
TRAMADOL	Non_withdrawal_event	2019-2023	7059	7267.06	-0.0757591	-0.0419051	-0.00844896	7267.63	0.967302	0.971294	0.975302	89782.9	0.0687424	0.078623	0.0899238	7286	2683142	2690135	2676083	2682849	227	2676083	6766
METHYLENEDIOXYMETHAMPHETAMINE	Non_withdrawal_event	2019-2023	526	541.588	-0.168053	-0.0420948	0.0785257	541.592	0.956636	0.971211	0.986009	6537.34	0.0496113	0.0804609	0.130494	543	2683142	2690135	2682616	2689592	17	2682616	6976
QUINAGOLIDE	Non_withdrawal_event	2009-2013	27	27.8145	-0.637679	-0.0421113	0.450427	27.8146	0.903927	0.970714	1.04244	150.012	0.0244502	0.179986	1.32493	28	473765	476924	473738	476896	1	473738	3158
METHYLTHIONINIUM	Non_withdrawal_event	2009-2013	27	27.8145	-0.637679	-0.0421113	0.450427	27.8146	0.903927	0.970714	1.04244	150.012	0.0244502	0.179986	1.32493	28	473765	476924	473738	476896	1	473738	3158
LORAZEPAM	Non_withdrawal_event	2014-2018	2617	2694.61	-0.0979645	-0.042154	0.0125833	2694.84	0.964211	0.971116	0.978071	15671.9	0.135702	0.166987	0.205483	2711	921424	927029	918807	924318	94	918807	5511
ALPRAZOLAM	Non_withdrawal_event	2014-2018	3256	3352.61	-0.0921614	-0.0421759	0.00694684	3352.96	0.964888	0.971083	0.977317	19574.6	0.138061	0.166338	0.200406	3373	921424	927029	918168	923656	117	918168	5488
DOXEPIN	Non_withdrawal_event	2019-2023	246	253.34	-0.228314	-0.0423302	0.132246	253.34	0.949728	0.971025	0.992801	3072.75	0.0395766	0.0800585	0.161949	254	2683142	2690135	2682896	2689881	8	2682896	6985
SUPROFEN	Withdrawal_event	2004-2008	1	1.04474	-3.83963	-0.042403	1.59735	1.04477	NA	NA	NA	1.04515	NA	NA	NA	123	1768	208151	1767	208028	122	1767	206261
CETIRIZINE	Non_withdrawal_event	2014-2018	1379	1420.36	-0.119782	-0.0426189	0.0325073	1420.42	0.961298	0.970837	0.98047	8281.23	0.125428	0.166521	0.221077	1429	921424	927029	920045	925600	50	920045	5555
ETILEFRINE	Non_withdrawal_event	2019-2023	30	30.9194	-0.605405	-0.0428471	0.426893	30.9194	0.909867	0.970264	1.03467	383.74	0.0106599	0.0781779	0.573345	31	2683142	2690135	2683112	2690104	1	2683112	6992
DIFLUCORTOLONE	Non_withdrawal_event	2019-2023	30	30.9194	-0.605405	-0.0428471	0.426893	30.9194	0.909867	0.970264	1.03467	383.74	0.0106599	0.0781779	0.573345	31	2683142	2690135	2683112	2690104	1	2683112	6992
HUMAN PLASMA	Non_withdrawal_event	2019-2023	30	30.9194	-0.605405	-0.0428471	0.426893	30.9194	0.909867	0.970264	1.03467	383.74	0.0106599	0.0781779	0.573345	31	2683142	2690135	2683112	2690104	1	2683112	6992
DIHYDROCODEINE TARTRATE, PARACETAMOL	Non_withdrawal_event	2019-2023	30	30.9194	-0.605405	-0.0428471	0.426893	30.9194	0.909867	0.970264	1.03467	383.74	0.0106599	0.0781779	0.573345	31	2683142	2690135	2683112	2690104	1	2683112	6992
TRAMADOL	Non_withdrawal_event	2004-2008	1760	1813.46	-0.11136	-0.0431612	0.0234417	1813.94	0.961492	0.970264	0.979117	8310.17	0.16573	0.211789	0.270647	1829	206383	208151	204623	206322	69	204623	1699
MORPHINE	Non_withdrawal_event	2014-2018	3465	3570.28	-0.0916183	-0.0431766	0.00445451	3570.69	0.964342	0.9704	0.976497	21281.6	0.136124	0.162816	0.194743	3592	921424	927029	917959	923437	127	917959	5478
ASCORBIC ACID, MAGNESIUM OXIDE, HEAVY	Non_withdrawal_event	2004-2008	25	25.7792	-0.664397	-0.0434219	0.466368	25.7793	0.898012	0.969772	1.04727	116.784	0.0289907	0.21407	1.58071	26	206383	208151	206358	208125	1	206358	1767
NALOXONE, OXYCODONE	Non_withdrawal_event	2014-2018	813	837.903	-0.144397	-0.0435016	0.0539401	837.926	0.957752	0.970253	0.982918	4953.96	0.113888	0.164111	0.236483	843	921424	927029	920611	926186	30	920611	5575
DICLOFENAC SODIUM, MISOPROSTOL	Withdrawal_event	2014-2018	1	1.04599	-3.8408	-0.0435704	1.59619	1.046	NA	NA	NA	1.04628	NA	NA	NA	173	5605	927029	5604	926856	172	5604	921252
TRIAZOLAM	Non_withdrawal_event	2019-2023	149	153.6	-0.28477	-0.0437184	0.178513	153.6	0.942389	0.970052	0.998528	1919.71	0.0318282	0.0776157	0.189272	154	2683142	2690135	2682993	2689981	5	2682993	6988
PIMOZIDE	Non_withdrawal_event	2009-2013	79	81.4569	-0.379743	-0.0439098	0.256483	81.4573	0.929778	0.969834	1.01161	450.272	0.0553651	0.17545	0.555992	82	473765	476924	473686	476842	3	473686	3156
ACEPROMETAZINE MALEATE, DIPOTASSIUM CLORAZEPATE, ACEPROMAZINE MALEATE	Non_withdrawal_event	2004-2008	75	77.3375	-0.389135	-0.0439884	0.263834	77.3384	0.927662	0.969765	1.01378	350.665	0.0673879	0.213879	0.678821	78	206383	208151	206308	208073	3	206308	1765
ACEBUTOLOL	Withdrawal_event	2009-2013	1	1.04654	-3.84131	-0.0440855	1.59567	1.04656	NA	NA	NA	1.04687	NA	NA	NA	158	3159	476924	3158	476766	157	3158	473608
PIRITRAMIDE	Non_withdrawal_event	2014-2018	53	54.6675	-0.459014	-0.0442786	0.317717	54.6676	0.92098	0.969496	1.02057	328.885	0.0392631	0.161151	0.661424	55	921424	927029	921371	926974	2	921371	5603
NITRAZEPAM	Non_withdrawal_event	2019-2023	147	151.605	-0.287101	-0.0443515	0.179322	151.605	0.941608	0.969624	0.998474	1919.72	0.0313948	0.0765738	0.186768	152	2683142	2690135	2682995	2689983	5	2682995	6988
CLOTIAZEPAM	Non_withdrawal_event	2019-2023	88	90.7634	-0.361682	-0.0443597	0.241136	90.7635	0.933461	0.969552	1.00704	1151.53	0.0241745	0.0764204	0.24158	91	2683142	2690135	2683054	2690044	3	2683054	6990
CHLORDIAZEPOXIDE, CLIDINIUM BROMIDE	Non_withdrawal_event	2019-2023	29	29.922	-0.617363	-0.0444008	0.432572	29.922	0.906877	0.969186	1.03578	383.74	0.0102931	0.0755719	0.554847	30	2683142	2690135	2683113	2690105	1	2683113	6992
OPIPRAMOL	Non_withdrawal_event	2004-2008	223	230.029	-0.240315	-0.0446761	0.138381	230.037	0.944666	0.969408	0.994798	1054.83	0.108394	0.211409	0.412329	232	206383	208151	206160	207919	9	206160	1759
ETHANOL	Non_withdrawal_event	2019-2023	3016	3110.89	-0.0966384	-0.0446847	0.0063377	3111	0.963195	0.969462	0.975771	40065.7	0.0617662	0.0752763	0.0917414	3119	2683142	2690135	2680126	2687016	103	2680126	6890
DEXTROPROPOXYPHENE, PARACETAMOL, CAFFEINE	Non_withdrawal_event	2004-2008	74	76.346	-0.392325	-0.0447293	0.26504	76.3468	0.926635	0.969261	1.01385	350.667	0.0664692	0.211027	0.669968	77	206383	208151	206309	208074	3	206309	1765
MAGNESIUM CITRATE	Non_withdrawal_event	2014-2018	26	26.8368	-0.652736	-0.0448495	0.456085	26.8368	0.899739	0.96882	1.0432	164.418	0.0214552	0.158134	1.16551	27	921424	927029	921398	927002	1	921398	5604
PIPOTIAZINE	Non_withdrawal_event	2014-2018	26	26.8368	-0.652736	-0.0448495	0.456085	26.8368	0.899739	0.96882	1.0432	164.418	0.0214552	0.158134	1.16551	27	921424	927029	921398	927002	1	921398	5604
FLUVOXAMINE	Non_withdrawal_event	2004-2008	147	151.7	-0.288007	-0.0452576	0.178416	151.704	0.938462	0.968993	1.00052	702.279	0.0924061	0.209318	0.474149	153	206383	208151	206236	207998	6	206236	1762
FLUVOXAMINE	Non_withdrawal_event	2019-2023	346	357.069	-0.201437	-0.0453679	0.102588	357.071	0.950481	0.968995	0.98787	4611.6	0.0421766	0.0750283	0.133468	358	2683142	2690135	2682796	2689777	12	2682796	6981
LEVOCETIRIZINE	Non_withdrawal_event	2014-2018	494	509.898	-0.175715	-0.045653	0.0787252	509.907	0.952501	0.968804	0.985386	3132.41	0.0996601	0.157706	0.24956	513	921424	927029	920930	926516	19	920930	5586
TIANEPTINE	Non_withdrawal_event	2014-2018	207	213.7	-0.249154	-0.0458476	0.143905	213.702	0.943518	0.96864	0.994432	1316.73	0.0775454	0.157208	0.318707	215	921424	927029	921217	926814	8	921217	5597
PREGABALIN	Non_withdrawal_event	2014-2018	5468	5644.66	-0.0843662	-0.0458703	-0.00788797	5645.75	0.963578	0.968516	0.973479	35829.9	0.132661	0.15261	0.175559	5679	921424	927029	915956	921350	211	915956	5394
BACLOFEN	Non_withdrawal_event	2019-2023	1055	1089.16	-0.134339	-0.0459533	0.0397709	1089.18	0.957923	0.968623	0.979442	14266.4	0.0532355	0.0739499	0.102724	1092	2683142	2690135	2682087	2689043	37	2682087	6956
METAMFETAMINE	Non_withdrawal_event	2019-2023	85	87.7712	-0.369174	-0.0460191	0.244189	87.7713	0.93115	0.968426	1.00719	1151.53	0.0233347	0.073815	0.2335	88	2683142	2690135	2683057	2690047	3	2683057	6990
PIPOTIAZINE	Non_withdrawal_event	2009-2013	25	25.8278	-0.667064	-0.0460888	0.463701	25.8278	0.896324	0.967948	1.0453	150.013	0.0225746	0.166653	1.23028	26	473765	476924	473740	476898	1	473740	3158
SULFOGAIACOL, CODEINE CAMSILATE, GRINDELIA	Non_withdrawal_event	2009-2013	25	25.8278	-0.667064	-0.0460888	0.463701	25.8278	0.896324	0.967948	1.0453	150.013	0.0225746	0.166653	1.23028	26	473765	476924	473740	476898	1	473740	3158
SULFOGAIACOL, GRINDELIA SOFT HYDROALCOHOLIC EXTRACT, CODEINE CAMSILATE	Non_withdrawal_event	2009-2013	25	25.8278	-0.667064	-0.0460888	0.463701	25.8278	0.896324	0.967948	1.0453	150.013	0.0225746	0.166653	1.23028	26	473765	476924	473740	476898	1	473740	3158
FLUMAZENIL	Non_withdrawal_event	2014-2018	51	52.6796	-0.469604	-0.0462992	0.322208	52.6796	0.917853	0.968116	1.02113	328.886	0.0377434	0.155069	0.637104	53	921424	927029	921373	926976	2	921373	5603
ATOMOXETINE	Withdrawal_event	2009-2013	5	5.17973	-1.57386	-0.046391	0.948357	5.18003	0.402613	0.965246	2.31413	5.18123	0.400261	0.965022	2.32665	782	3159	476924	3154	476142	777	3154	472988
REMIFENTANIL	Non_withdrawal_event	2004-2008	120	123.938	-0.316192	-0.0463971	0.20004	123.941	0.93417	0.968205	1.00348	584.977	0.0837511	0.205136	0.502451	125	206383	208151	206263	208026	5	206263	1763
PARACETAMOL DC, PARACETAMOL PH. EUR., CODEINE PHOSPHATE PH.EUR.	Non_withdrawal_event	2014-2018	25	25.8428	-0.667887	-0.0469114	0.462879	25.8428	0.895804	0.967387	1.04469	164.418	0.0205995	0.152051	1.12234	26	921424	927029	921399	927003	1	921399	5604
VENLAFAXINE	Non_withdrawal_event	2004-2008	2704	2794.06	-0.102158	-0.0472615	0.00659651	2795.3	0.960023	0.967338	0.974709	14038.3	0.158722	0.192615	0.233747	2818	206383	208151	203679	205333	114	203679	1654
TIANEPTINE	Non_withdrawal_event	2019-2023	249	257.329	-0.232202	-0.0473766	0.126179	257.33	0.945439	0.967629	0.990339	3457.34	0.0370221	0.0720208	0.140105	258	2683142	2690135	2682893	2689877	9	2682893	6984
PREGABALIN	Non_withdrawal_event	2019-2023	7148	7386.75	-0.0810379	-0.0473965	-0.0141481	7387.41	0.963415	0.967593	0.971789	102510	0.0614448	0.0697296	0.0791315	7406	2683142	2690135	2675994	2682729	258	2675994	6735
PARACETAMOL, PROPYPHENAZONE, CAFFEINE, CODEINE PHOSPHATE HEMIHYDRATE	Non_withdrawal_event	2019-2023	27	27.9272	-0.643409	-0.0478411	0.444697	27.9272	0.900281	0.966799	1.03823	383.741	0.00955971	0.07036	0.517854	28	2683142	2690135	2683115	2690107	1	2683115	6992
CODEINE, ETHYLMORPHINE HYDROCHLORIDE	Non_withdrawal_event	2019-2023	27	27.9272	-0.643409	-0.0478411	0.444697	27.9272	0.900281	0.966799	1.03823	383.741	0.00955971	0.07036	0.517854	28	2683142	2690135	2683115	2690107	1	2683115	6992
DOXYLAMINE HYDROGEN SUCCINATE, PYRIDOXINE HYDROCHLORIDE	Non_withdrawal_event	2019-2023	274	283.262	-0.223816	-0.0478739	0.117825	283.263	0.946045	0.9673	0.989032	3842	0.0379282	0.071317	0.134099	284	2683142	2690135	2682868	2689851	10	2682868	6983
NORDAZEPAM	Non_withdrawal_event	2004-2008	23	23.7961	-0.697873	-0.0480668	0.480997	23.7962	0.88918	0.966539	1.05063	116.786	0.0265823	0.196942	1.4591	24	206383	208151	206360	208127	1	206360	1767
ACETYLSALICYLIC ACID, CAFFEINE, CODEINE PHOSPHATE	Non_withdrawal_event	2004-2008	23	23.7961	-0.697873	-0.0480668	0.480997	23.7962	0.88918	0.966539	1.05063	116.786	0.0265823	0.196942	1.4591	24	206383	208151	206360	208127	1	206360	1767
ENTACAPONE	Non_withdrawal_event	2014-2018	99	102.377	-0.346479	-0.0481554	0.221868	102.378	0.930189	0.967008	1.00528	657.972	0.055356	0.150462	0.40897	103	921424	927029	921325	926926	4	921325	5601
NICOTIANA TABACUM	Non_withdrawal_event	2014-2018	1217	1258.35	-0.130388	-0.0481795	0.0317209	1258.4	0.956468	0.9671	0.977849	8115.58	0.112569	0.149959	0.199767	1266	921424	927029	920207	925763	49	920207	5556
LIOTHYRONINE SODIUM, LEVOTHYROXINE SODIUM	Non_withdrawal_event	2009-2013	24	24.8344	-0.683233	-0.0483163	0.470833	24.8345	0.892085	0.966399	1.0469	150.013	0.0216369	0.159986	1.18296	25	473765	476924	473741	476899	1	473741	3158
MAGNESIUM OXIDE	Non_withdrawal_event	2009-2013	24	24.8344	-0.683233	-0.0483163	0.470833	24.8345	0.892085	0.966399	1.0469	150.013	0.0216369	0.159986	1.18296	25	473765	476924	473741	476899	1	473741	3158
MORPHINE	Non_withdrawal_event	2019-2023	4370	4519.22	-0.0915312	-0.0484356	-0.00598283	4519.47	0.961538	0.966927	0.972346	63126.8	0.0590453	0.0692258	0.0811615	4531	2683142	2690135	2678772	2685604	161	2678772	6832
OXYCODONE	Non_withdrawal_event	2014-2018	2248	2324.86	-0.108753	-0.0484899	0.0105234	2325.05	0.959007	0.96686	0.974777	15169.6	0.119972	0.148191	0.183048	2339	921424	927029	919176	924690	91	919176	5514
COCAINE	Non_withdrawal_event	2019-2023	3394	3510.85	-0.0977767	-0.0488266	-0.00070419	3511	0.960542	0.966675	0.972848	49169.7	0.0576908	0.0690263	0.082589	3520	2683142	2690135	2679748	2686615	126	2679748	6867
ASCORBIC ACID, BIOTIN, CYANOCOBALAMIN, FOLIC ACID, NICOTINAMIDE, PYRIDOXINE, RIBOFLAVIN, THIAMINE, PANTOTHENIC ACID	Non_withdrawal_event	2014-2018	24	24.8488	-0.684055	-0.0491383	0.470012	24.8489	0.891568	0.965839	1.0463	164.418	0.0197439	0.145969	1.07917	25	921424	927029	921400	927004	1	921400	5604
ASCORBIC ACID, BIOTIN, FOLIC ACID, NICOTINAMIDE, RIBOFLAVIN, THIAMINE, VITAMIN B6, PANTOTHENIC ACID, VITAMIN B12	Non_withdrawal_event	2014-2018	24	24.8488	-0.684055	-0.0491383	0.470012	24.8489	0.891568	0.965839	1.0463	164.418	0.0197439	0.145969	1.07917	25	921424	927029	921400	927004	1	921400	5604
BETAMETHASONE VALERATE, FUSIDIC ACID	Non_withdrawal_event	2014-2018	48	49.6977	-0.486825	-0.0496362	0.329349	49.6978	0.912708	0.965838	1.02206	328.887	0.035464	0.145947	0.600624	50	921424	927029	921376	926979	2	921376	5603
FLUTICASONE	Withdrawal_event	2014-2018	6	6.22758	-1.42564	-0.0496486	0.878429	6.22784	0.433651	0.963416	2.14036	6.22922	0.431532	0.963202	2.14992	1030	5605	927029	5599	925999	1024	5599	920400
ZOPICLONE	Non_withdrawal_event	2004-2008	660	683.148	-0.161887	-0.0496946	0.0582427	683.225	0.951001	0.966007	0.981251	3430.69	0.132241	0.192381	0.279871	689	206383	208151	205723	207462	29	205723	1739
NALBUPHINE	Non_withdrawal_event	2004-2008	45	46.6008	-0.502382	-0.0498847	0.340552	46.6012	0.909159	0.965641	1.02563	233.678	0.0466807	0.192572	0.794421	47	206383	208151	206338	208104	2	206338	1766
OXAZEPAM	Non_withdrawal_event	2019-2023	2967	3072.99	-0.103015	-0.0506302	0.00080789	3073.11	0.958811	0.965471	0.972177	44416.3	0.0553208	0.0667998	0.0806606	3081	2683142	2690135	2680175	2687054	114	2680175	6879
ROPINIROLE	Non_withdrawal_event	2014-2018	499	516.856	-0.180067	-0.0506726	0.0730951	516.866	0.94856	0.965434	0.982608	3463.36	0.0930342	0.14408	0.223132	520	921424	927029	920925	926509	21	920925	5584
NALOXONE	Non_withdrawal_event	2004-2008	22	22.8046	-0.716447	-0.0506923	0.488897	22.8047	0.884213	0.964712	1.05254	116.786	0.0253783	0.188379	1.3983	23	206383	208151	206361	208128	1	206361	1767
DESVENLAFAXINE	Non_withdrawal_event	2019-2023	155	160.581	-0.287036	-0.0508761	0.167191	160.582	0.936347	0.96524	0.995025	2303.98	0.0297538	0.0672748	0.152112	161	2683142	2690135	2682987	2689974	6	2682987	6987
LORAZEPAM	Non_withdrawal_event	2019-2023	2657	2752.83	-0.10649	-0.0511054	0.00322225	2752.92	0.958092	0.965156	0.972271	40071.1	0.0543831	0.0663071	0.0808456	2760	2683142	2690135	2680485	2687375	103	2680485	6890
DIHYDROCODEINE	Non_withdrawal_event	2019-2023	283	293.236	-0.224211	-0.0511701	0.111954	293.237	0.943584	0.96509	0.987086	4226.79	0.0366429	0.0669539	0.122338	294	2683142	2690135	2682859	2689841	11	2682859	6982
DYDROGESTERONE, ESTRADIOL	Non_withdrawal_event	2004-2008	44	45.6093	-0.509211	-0.0512519	0.343245	45.6096	0.907065	0.964708	1.02602	233.68	0.0456119	0.188292	0.777295	46	206383	208151	206339	208105	2	206339	1766
ALPRAZOLAM	Non_withdrawal_event	2019-2023	3847	3986.61	-0.0973762	-0.051422	-0.00619799	3986.82	0.959041	0.96493	0.970855	58730.7	0.0555481	0.0655024	0.0772404	3997	2683142	2690135	2679295	2686138	150	2679295	6843
UBIDECARENONE	Non_withdrawal_event	2014-2018	23	23.8549	-0.701357	-0.0515508	0.477513	23.8549	0.886993	0.964162	1.04804	164.418	0.0188883	0.139887	1.036	24	921424	927029	921401	927005	1	921401	5604
REPROTEROL HYDROCHLORIDE, SODIUM CROMOGLICATE	Non_withdrawal_event	2019-2023	25	25.9324	-0.672786	-0.0518109	0.457979	25.9324	0.892709	0.964044	1.04108	383.741	0.00882639	0.0651481	0.480862	26	2683142	2690135	2683117	2690109	1	2683117	6992
FENTANYL	Non_withdrawal_event	2004-2008	1141	1182.87	-0.136907	-0.0519665	0.0305129	1183.11	0.95279	0.964409	0.976169	6219.45	0.138383	0.183457	0.243212	1193	206383	208151	205242	206958	52	205242	1716
TRAMADOL	Non_withdrawal_event	2014-2018	5926	6145.62	-0.0894635	-0.0524947	-0.016	6147.09	0.95904	0.964033	0.969053	43994.6	0.118545	0.134698	0.153052	6183	921424	927029	915498	920846	257	915498	5348
TEMAZEPAM	Non_withdrawal_event	2019-2023	248	257.329	-0.238379	-0.0531705	0.120723	257.33	0.940415	0.963742	0.987648	3842.04	0.0342889	0.0645491	0.121514	258	2683142	2690135	2682894	2689877	10	2682894	6983
TILIDINE	Non_withdrawal_event	2019-2023	49	50.8674	-0.485839	-0.0534253	0.321967	50.8675	0.91133	0.963288	1.01821	767.585	0.0155215	0.0638366	0.262546	51	2683142	2690135	2683093	2690084	2	2683093	6991
FLUMAZENIL	Non_withdrawal_event	2019-2023	49	50.8674	-0.485839	-0.0534253	0.321967	50.8675	0.91133	0.963288	1.01821	767.585	0.0155215	0.0638366	0.262546	51	2683142	2690135	2683093	2690084	2	2683093	6991
PIZOTIFEN	Non_withdrawal_event	2009-2013	44	45.6953	-0.5119	-0.053941	0.340556	45.6955	0.905361	0.962896	1.02409	300.108	0.0355279	0.146614	0.605034	46	473765	476924	473721	476878	2	473721	3157
CLONAZEPAM	Non_withdrawal_event	2009-2013	1063	1103.64	-0.142152	-0.0541045	0.0313015	1103.74	0.951131	0.963093	0.975204	7293.38	0.108911	0.145749	0.195046	1111	473765	476924	472702	475813	48	472702	3111
PAROXETINE	Non_withdrawal_event	2004-2008	1591	1651.85	-0.125904	-0.0541315	0.015876	1652.34	0.952883	0.962877	0.972975	9072.3	0.138437	0.175369	0.222154	1666	206383	208151	204792	206485	75	204792	1693
BETAMETHASONE SODIUM PHOSPHATE, FRAMYCETIN SULFATE	Non_withdrawal_event	2014-2018	22	22.8609	-0.719928	-0.0541732	0.485417	22.861	0.882039	0.962339	1.04995	164.419	0.0180329	0.133805	0.992838	23	921424	927029	921402	927006	1	921402	5604
BROMPERIDOL	Non_withdrawal_event	2014-2018	22	22.8609	-0.719928	-0.0541732	0.485417	22.861	0.882039	0.962339	1.04995	164.419	0.0180329	0.133805	0.992838	23	921424	927029	921402	927006	1	921402	5604
CHONDROITIN	Withdrawal_event	2019-2023	1	1.058	-3.85196	-0.0547287	1.58503	1.058	NA	NA	NA	1.05816	NA	NA	NA	407	6993	2690135	6992	2689728	406	6992	2682736
TILIDINE	Non_withdrawal_event	2014-2018	44	45.7219	-0.51273	-0.0547704	0.339726	45.722	0.904837	0.962338	1.02349	328.888	0.0324251	0.133784	0.551986	46	921424	927029	921380	926983	2	921380	5603
FLUNITRAZEPAM	Non_withdrawal_event	2004-2008	167	173.514	-0.282239	-0.0550388	0.155366	173.519	0.931719	0.96243	0.994154	937.345	0.0875134	0.178163	0.36271	175	206383	208151	206216	207976	8	206216	1760
ZOLMITRIPTAN	Non_withdrawal_event	2004-2008	104	108.074	-0.345908	-0.055178	0.20861	108.076	0.923475	0.962283	1.00272	585.023	0.0723797	0.177771	0.436621	109	206383	208151	206279	208042	5	206279	1763
MIDAZOLAM	Non_withdrawal_event	2014-2018	1119	1162.93	-0.141309	-0.0555249	0.0277493	1162.98	0.950483	0.962182	0.974026	8450.77	0.0998893	0.132414	0.175529	1170	921424	927029	920305	925859	51	920305	5554
CLOMETHIAZOLE	Non_withdrawal_event	2009-2013	64	66.5562	-0.431353	-0.0560718	0.275497	66.5566	0.913007	0.961588	1.01275	450.286	0.0446307	0.142132	0.452636	67	473765	476924	473701	476857	3	473701	3156
CORTISONE	Withdrawal_event	2009-2013	1	1.05979	-3.85362	-0.0563907	1.58337	1.05981	NA	NA	NA	1.06021	NA	NA	NA	160	3159	476924	3158	476764	159	3158	473606
BROMOCRIPTINE	Withdrawal_event	2009-2013	1	1.05979	-3.85362	-0.0563907	1.58337	1.05981	NA	NA	NA	1.06021	NA	NA	NA	160	3159	476924	3158	476764	159	3158	473606
NALOXONE, OXYCODONE	Non_withdrawal_event	2019-2023	704	732.092	-0.164974	-0.0564102	0.0481651	732.1	0.947364	0.961618	0.976086	11557.3	0.0422382	0.0609141	0.0878477	734	2683142	2690135	2682438	2689401	30	2682438	6963
ISOVALERIC ACID, SODIUM GLYCEROPHOSPHATE	Non_withdrawal_event	2019-2023	23	23.9376	-0.706249	-0.0564426	0.472621	23.9376	0.883929	0.960831	1.04442	383.741	0.0080932	0.0599362	0.443872	24	2683142	2690135	2683119	2690111	1	2683119	6992
BACLOFEN	Non_withdrawal_event	2004-2008	469	487.821	-0.190264	-0.0567048	0.0708687	487.866	0.942698	0.96133	0.980331	2714.05	0.113401	0.172804	0.263324	492	206383	208151	205914	207659	23	205914	1745
WATER	Non_withdrawal_event	2014-2018	21	21.867	-0.739925	-0.0570341	0.49376	21.867	0.876655	0.960351	1.05204	164.419	0.0171775	0.127723	0.949675	22	921424	927029	921403	927007	1	921403	5604
FLUPENTIXOL, MELITRACEN	Non_withdrawal_event	2019-2023	45	46.8778	-0.510843	-0.0583454	0.332091	46.8779	0.903794	0.959942	1.01958	767.586	0.0142194	0.0586253	0.241708	47	2683142	2690135	2683097	2690088	2	2683097	6991
BROMAZEPAM	Non_withdrawal_event	2019-2023	1900	1978.84	-0.124252	-0.0586423	0.00548867	1978.9	0.951287	0.960129	0.969054	32598.7	0.0467839	0.0582846	0.0726123	1984	2683142	2690135	2681242	2688151	84	2681242	6909
IMIPRAMINE	Non_withdrawal_event	2014-2018	83	86.474	-0.386031	-0.0588077	0.234678	86.4743	0.916552	0.959823	1.00514	657.983	0.0462358	0.126143	0.34415	87	921424	927029	921341	926942	4	921341	5601
CLOTRIMAZOLE, HYDROCORTISONE	Non_withdrawal_event	2019-2023	22	22.9402	-0.724815	-0.0590606	0.480529	22.9402	0.878991	0.959014	1.04632	383.741	0.00772667	0.0573303	0.425379	23	2683142	2690135	2683120	2690112	1	2683120	6992
ECHINACEA MOTHER TINCTURE, ARNICA MONTANA DIL. D3, ATROPA BELLA-DONNA DIL. D1, ACONITUM NAPELLUS DIL. D1, HEPAR SULFURIS DIL. D6, MERCURIUS SOLUBILIS HAHNEMANNI DIL.D6, HYPERICUM PERFORATUM DIL. D6, SYMPHYTUM OFFICINALE DIL. D4, CALENDULA OFFICINALIS MOTHER TINCTURE, ACHILLEA MILLEFOLIUM MOTHER TINCTURE, HAMAMELIS VIRGINIANA MOTHER TINCTURE, BELLIS PERENNIS MOTHER TINCTURE, MATRICARIA RECUTITA MOTHER TINCTURE, ECHINACEA PURPUREA MOTHER TINCTURE	Non_withdrawal_event	2019-2023	22	22.9402	-0.724815	-0.0590606	0.480529	22.9402	0.878991	0.959014	1.04632	383.741	0.00772667	0.0573303	0.425379	23	2683142	2690135	2683120	2690112	1	2683120	6992
DOSULEPIN	Non_withdrawal_event	2009-2013	61	63.5761	-0.444136	-0.0591996	0.279884	63.5764	0.908736	0.959475	1.01305	450.289	0.0424843	0.135469	0.431965	64	473765	476924	473704	476860	3	473704	3156
PASSIFLORAE HERBA, HUMULUS LUPULUS, VALERIANAE RADIX	Non_withdrawal_event	2009-2013	20	20.8609	-0.760718	-0.0593487	0.503406	20.8609	0.871288	0.95873	1.05495	150.014	0.0178872	0.133321	0.993692	21	473765	476924	473745	476903	1	473745	3158
FENTANYL	Non_withdrawal_event	2009-2013	2366	2465.56	-0.118178	-0.059453	-0.00191466	2466.08	0.951093	0.959417	0.967814	17969.9	0.108907	0.131665	0.159178	2482	473765	476924	471399	474442	116	471399	3043
ZOLPIDEM	Non_withdrawal_event	2009-2013	1272	1326.16	-0.140517	-0.0601302	0.0180484	1326.31	0.947669	0.959052	0.970572	9614.68	0.102476	0.132298	0.170798	1335	473765	476924	472493	475589	63	472493	3096
DIENOGEST	Withdrawal_event	2014-2018	1	1.06413	-3.85763	-0.0603986	1.57936	1.06414	NA	NA	NA	1.06453	NA	NA	NA	176	5605	927029	5604	926853	175	5604	921249
CANNABIS	Non_withdrawal_event	2019-2023	3862	4029.5	-0.107108	-0.0612442	-0.0161074	4029.75	0.952048	0.958372	0.964738	69979.7	0.0473996	0.0551874	0.0642548	4040	2683142	2690135	2679280	2686095	178	2679280	6815
DOSULEPIN	Non_withdrawal_event	2014-2018	80	83.4921	-0.394883	-0.0612652	0.237354	83.4924	0.913431	0.958171	1.0051	657.985	0.044526	0.121583	0.331997	84	921424	927029	921344	926945	4	921344	5601
NALOXONE, TILIDINE	Non_withdrawal_event	2009-2013	277	289.073	-0.236396	-0.0614369	0.10339	289.08	0.933778	0.958213	0.983287	2107.74	0.0767353	0.131421	0.225077	291	473765	476924	473488	476633	14	473488	3145
DESONIDE	Non_withdrawal_event	2019-2023	64	66.8258	-0.437143	-0.061861	0.269708	66.8259	0.909328	0.957712	1.00867	1151.54	0.0174571	0.055578	0.176943	67	2683142	2690135	2683078	2690068	3	2683078	6990
BELLIS PERENNIS TRIT: D 2, HAMAMELIS VIRGINIANA TRIT. D 2, MERCURIUS SOLUBILIS HAHNEMANNI TRIT. D 8, ACONITUM TRIT. D3, ATROPA BELLA-DONNA TRIT. D4, ECHINACEA TRIT D2, HEPAR SULFURIS TRIT. D8, SYMPHYTUM OFFICINALE TRIT. D8, ACHILLEA MILLEFOLIUM TRIT. D3, ECHINACEA PURPUREA TRIT. D2, CALENDULA OFFICINALIS TRIT. D2, HYPERICUM PERFORATUM TRIT. D2, ARNICA MONTANA D2, MATRICARIA RECUTITA D3	Non_withdrawal_event	2019-2023	21	21.9428	-0.744808	-0.0619167	0.488878	21.9428	0.873626	0.957033	1.0484	383.742	0.00736018	0.0547243	0.406886	22	2683142	2690135	2683121	2690113	1	2683121	6992
FUSIDIC ACID, HYDROCORTISONE ACETATE	Non_withdrawal_event	2019-2023	21	21.9428	-0.744808	-0.0619167	0.488878	21.9428	0.873626	0.957033	1.0484	383.742	0.00736018	0.0547243	0.406886	22	2683142	2690135	2683121	2690113	1	2683121	6992
VENLAFAXINE	Non_withdrawal_event	2009-2013	3241	3383.44	-0.112144	-0.0620423	-0.012807	3384.46	0.950379	0.957611	0.964898	25930.7	0.106454	0.124987	0.146746	3406	473765	476924	470524	473518	165	470524	2994
OXYCODONE	Non_withdrawal_event	2019-2023	2985	3116.88	-0.114585	-0.0623599	-0.0110757	3117.03	0.950398	0.957642	0.964942	54753	0.0459423	0.0545176	0.0646935	3125	2683142	2690135	2680157	2687010	140	2680157	6853
DIHYDROCODEINE	Withdrawal_event	2009-2013	1	1.06642	-3.85973	-0.0625042	1.57725	1.06644	NA	NA	NA	1.06688	NA	NA	NA	161	3159	476924	3158	476763	160	3158	473605
PAROXETINE	Non_withdrawal_event	2019-2023	3157	3297.41	-0.113538	-0.0627676	-0.0128873	3297.58	0.950305	0.957369	0.964485	58345.7	0.0458317	0.0541086	0.0638801	3306	2683142	2690135	2679985	2686829	149	2679985	6844
OXETORONE	Non_withdrawal_event	2009-2013	19	19.8675	-0.784167	-0.0627966	0.512765	19.8676	0.864855	0.956333	1.05749	150.015	0.0169502	0.126654	0.946383	20	473765	476924	473746	476904	1	473746	3158
MAGNESIUM ASPARTATE	Non_withdrawal_event	2009-2013	19	19.8675	-0.784167	-0.0627966	0.512765	19.8676	0.864855	0.956333	1.05749	150.015	0.0169502	0.126654	0.946383	20	473765	476924	473746	476904	1	473746	3158
NALOXONE, TILIDINE	Non_withdrawal_event	2014-2018	410	428.394	-0.206308	-0.0632392	0.0729824	428.403	0.936812	0.957044	0.977713	3463.7	0.076288	0.118371	0.183667	431	921424	927029	921014	926598	21	921014	5584
CLOBETASOL	Non_withdrawal_event	2014-2018	253	264.392	-0.246731	-0.063417	0.108806	264.395	0.931186	0.956902	0.983327	2141.49	0.0676184	0.118142	0.206416	266	921424	927029	921171	926763	13	921171	5592
AMLODIPINE, ATORVASTATIN	Non_withdrawal_event	2014-2018	19	19.8791	-0.784985	-0.0636145	0.511948	19.8791	0.864353	0.955778	1.05687	164.419	0.0154672	0.115558	0.863356	20	921424	927029	921405	927009	1	921405	5604
PROPYPHENAZONE, CAFFEINE	Non_withdrawal_event	2014-2018	38	39.7582	-0.559763	-0.0644225	0.357504	39.7582	0.890185	0.955777	1.0262	328.89	0.0278677	0.11554	0.479032	40	921424	927029	921386	926989	2	921386	5603
TILIDINE	Non_withdrawal_event	2009-2013	75	78.4767	-0.410098	-0.0649509	0.242872	78.4773	0.908239	0.95569	1.00562	600.558	0.0456498	0.124884	0.341644	79	473765	476924	473690	476845	4	473690	3155
CIPROFIBRATE	Non_withdrawal_event	2019-2023	20	20.9454	-0.766414	-0.065045	0.49771	20.9454	0.867774	0.954863	1.05069	383.742	0.00699374	0.0521184	0.388394	21	2683142	2690135	2683122	2690114	1	2683122	6992
B/MALAYSIA/2506/2004 - LIKE STRAIN, A/WISCONSIN/67/2005 (H3N2) - LIKE STRAIN, A/SOLOMON ISLANDS/3/2006 (H1N1)-LIKE STRAIN	Non_withdrawal_event	2009-2013	37	38.7417	-0.567976	-0.0654961	0.3616	38.7418	0.887835	0.95504	1.02733	300.113	0.0297021	0.123287	0.511738	39	473765	476924	473728	476885	2	473728	3157
DROSPIRENONE, ESTRADIOL	Non_withdrawal_event	2019-2023	80	83.7816	-0.399848	-0.0662296	0.23239	83.7818	0.910276	0.954862	1.00163	1535.59	0.0190802	0.0520972	0.142247	84	2683142	2690135	2683062	2690051	4	2683062	6989
LOPRAZOLAM	Non_withdrawal_event	2014-2018	112	117.287	-0.345936	-0.0662498	0.188413	117.287	0.915863	0.954921	0.995644	987.296	0.0498769	0.113441	0.258013	118	921424	927029	921312	926911	6	921312	5599
SUPROFEN	Non_withdrawal_event	2019-2023	100	104.727	-0.363068	-0.0663101	0.20243	104.727	0.914883	0.954861	0.996587	1919.75	0.0212106	0.0520901	0.127926	105	2683142	2690135	2683042	2690030	5	2683042	6988
FUMARIC ACID	Non_withdrawal_event	2009-2013	18	18.8741	-0.809719	-0.0666077	0.522715	18.8742	0.857781	0.953684	1.06031	150.015	0.0160133	0.119988	0.899077	19	473765	476924	473747	476905	1	473747	3158
CHLORDIAZEPOXIDE	Non_withdrawal_event	2014-2018	74	77.5284	-0.414355	-0.0667588	0.243011	77.5287	0.906487	0.954485	1.00503	657.99	0.0411066	0.112464	0.30769	78	921424	927029	921350	926951	4	921350	5601
ISOFLURANE	Non_withdrawal_event	2004-2008	35	36.6857	-0.584637	-0.06693	0.371118	36.686	0.883315	0.954042	1.03043	233.69	0.0359953	0.149771	0.623177	37	206383	208151	206348	208114	2	206348	1766
OXAZEPAM	Non_withdrawal_event	2014-2018	1927	2018.72	-0.13221	-0.0670674	-0.00338209	2018.92	0.944874	0.95447	0.964163	17383.7	0.0908406	0.110851	0.135269	2031	921424	927029	919497	924998	104	919497	5501
PHENELZINE	Non_withdrawal_event	2019-2023	79	82.7842	-0.402922	-0.0670887	0.233304	82.7844	0.909191	0.954287	1.00162	1535.59	0.0188361	0.051446	0.140512	83	2683142	2690135	2683063	2690052	4	2683063	6989
REMIFENTANIL	Withdrawal_event	2009-2013	2	2.11958	-2.65605	-0.0674091	1.29239	2.11966	NA	NA	NA	2.12046	NA	NA	NA	320	3159	476924	3157	476604	318	3157	473447
MEPROBAMATE	Non_withdrawal_event	2014-2018	18	18.8851	-0.810536	-0.0674246	0.521898	18.8851	0.857284	0.95313	1.05969	164.419	0.0146123	0.109476	0.820201	19	921424	927029	921406	927010	1	921406	5604
EFLORNITHINE	Non_withdrawal_event	2014-2018	18	18.8851	-0.810536	-0.0674246	0.521898	18.8851	0.857284	0.95313	1.05969	164.419	0.0146123	0.109476	0.820201	19	921424	927029	921406	927010	1	921406	5604
A/NEW CALEDONIA/20/99 (H1N1) - LIKE STRAIN, B/HONG KONG/330/2001 - LIKE STRAIN (B/SHANDONG/7/97)	Non_withdrawal_event	2009-2013	36	37.7483	-0.577427	-0.0674991	0.364966	37.7484	0.884824	0.953682	1.0279	300.113	0.02887	0.119955	0.498411	38	473765	476924	473729	476886	2	473729	3157
PAROXETINE	Non_withdrawal_event	2009-2013	1778	1863.57	-0.135647	-0.0677981	-0.00152919	1863.91	0.943825	0.953908	0.964098	15111	0.0957146	0.117663	0.144644	1876	473765	476924	471987	475048	98	471987	3061
ACHILLEA MILLEFOLIUM, ACONITUM NAPELLUS, ARNICA MONTANA, ATROPA BELLA-DONNA, CALENDULA OFFICINALIS, ECHINACEA ANGUSTIFOLIA, ECHINACEA PURPUREA, HAMAMELIS VIRGINIANA, HYPERICUM PERFORATUM, MATRICARIA RECUTITA, SYMPHYTUM OFFICINALE, BELLIS PERENNIS, MERCURIUS SOLUBILIS, HEPAR SULFURIS	Non_withdrawal_event	2019-2023	19	19.948	-0.789856	-0.0684863	0.507076	19.948	0.861367	0.952476	1.05322	383.742	0.00662736	0.0495124	0.369903	20	2683142	2690135	2683123	2690115	1	2683123	6992
BELLIS PERENNIS TRIT: D 2, CHAMOMILLA RECUTITA TRIT. D 3, HAMAMELIS VIRGINIANA TRIT. D 2, MERCURIUS SOLUBILIS HAHNEMANNI TRIT. D 8, ACONITUM TRIT. D3, ATROPA BELLA-DONNA TRIT. D4, ECHINACEA TRIT D2, HEPAR SULFURIS TRIT. D8, SYMPHYTUM OFFICINALE TRIT. D8, ACHILLEA MILLEFOLIUM TRIT. D3, ECHINACEA PURPUREA TRIT. D2, CALENDULA OFFICINALIS TRIT. D2, HYPERICUM PERFORATUM TRIT. D2, ARNICA MONTANA D2	Non_withdrawal_event	2019-2023	19	19.948	-0.789856	-0.0684863	0.507076	19.948	0.861367	0.952476	1.05322	383.742	0.00662736	0.0495124	0.369903	20	2683142	2690135	2683123	2690115	1	2683123	6992
ECHINACEA DIL. D2, ACONITUM NAPELLUS DIL. D2, ARNICA MONTANA DIL D2, SYMPHYTUM OFFICINALE DIL. D6, HAMAMELIS VIRGINIANA DIL. D1, HEPAR SULFURIS DIL. D6, CALENDULA OFFICINALIS DIL. D2, BELLIS PERENNIS DIL. D2, HYPERICUM PERFORATUM DIL. D2, ECHINACEA PURPUREA DIL. D2, MATRICARIA RECUTITA DIL. D3, ACHILLEA MILLEFOLIUM DIL. D3, MERCURIUS SOLUBILIS HAHNEMANNI DIL.D6, ATROPA BELLA-DONNA DIL. D2	Non_withdrawal_event	2019-2023	19	19.948	-0.789856	-0.0684863	0.507076	19.948	0.861367	0.952476	1.05322	383.742	0.00662736	0.0495124	0.369903	20	2683142	2690135	2683123	2690115	1	2683123	6992
ECHINACEA DIL. D2, HAMAMELIS VIRGINIANA DIL. D 2, ACONITUM NAPELLUS DIL. D3, ARNICA MONTANA DIL D2, MERCURIUS SOLUBILIS HAHNEMANNI DIL D8, HEPAR SULFURIS DIL. D8, CALENDULA OFFICINALIS DIL. D2, BELLIS PERENNIS DIL. D2, HYPERICUM PERFORATUM DIL. D2, ECHINACEA PURPUREA DIL. D2, MATRICARIA RECUTITA DIL. D3, ACHILLEA MILLEFOLIUM DIL. D3, SYMPHYTUM OFFICINALE DIL. D8, ATROPA BELLADONNA DIL. D4	Non_withdrawal_event	2019-2023	19	19.948	-0.789856	-0.0684863	0.507076	19.948	0.861367	0.952476	1.05322	383.742	0.00662736	0.0495124	0.369903	20	2683142	2690135	2683123	2690115	1	2683123	6992
PARACETAMOL, CAFFEINE, OPIUM, PREPARED	Non_withdrawal_event	2004-2008	69	72.38	-0.429169	-0.068509	0.251594	72.3811	0.902061	0.953287	1.00742	467.832	0.0537679	0.147489	0.404571	73	206383	208151	206314	208078	4	206314	1764
AGALSIDASE BETA	Withdrawal_event	2009-2013	1	1.07304	-3.86582	-0.0685918	1.57117	1.07306	NA	NA	NA	1.07355	NA	NA	NA	162	3159	476924	3158	476762	161	3158	473604
CLOMETHIAZOLE	Non_withdrawal_event	2014-2018	89	93.4317	-0.38517	-0.0697238	0.214253	93.4321	0.907997	0.952563	0.999317	822.621	0.0439348	0.108191	0.266423	94	921424	927029	921335	926935	5	921335	5600
DRONABINOL, CANNABIDIOL	Withdrawal_event	2019-2023	2	2.12379	-2.65836	-0.069724	1.29008	2.12383	NA	NA	NA	2.12415	NA	NA	NA	817	6993	2690135	6991	2689318	815	6991	2682327
CHLORAZEPATE	Non_withdrawal_event	2019-2023	363	381.007	-0.222031	-0.0697541	0.0747896	381.01	0.931123	0.952732	0.974843	7308.98	0.0312943	0.049665	0.0788196	382	2683142	2690135	2682779	2689753	19	2682779	6974
MAPROTILINE	Non_withdrawal_event	2004-2008	50	52.5498	-0.498853	-0.0710646	0.300836	52.5505	0.890744	0.951466	1.01633	350.708	0.0444269	0.142569	0.457513	53	206383	208151	206333	208098	3	206333	1765
NALTREXONE	Non_withdrawal_event	2019-2023	149	156.592	-0.312514	-0.0714631	0.150768	156.592	0.917645	0.951515	0.986636	3072.86	0.0237989	0.048489	0.0987939	157	2683142	2690135	2682993	2689978	8	2682993	6985
PARACETAMOL, BELLADONNA DRY EXTRACT, CAFFEINE, OPIUM	Non_withdrawal_event	2004-2008	66	69.4054	-0.441277	-0.0720502	0.254783	69.4066	0.897628	0.950919	1.00737	467.839	0.051365	0.141074	0.387461	70	206383	208151	206317	208081	4	206317	1764
DULOXETINE	Non_withdrawal_event	2014-2018	2811	2955.02	-0.125906	-0.0720742	-0.0192414	2955.49	0.942938	0.951112	0.959356	27340.7	0.0875605	0.102814	0.120724	2973	921424	927029	918613	924056	162	918613	5443
CHLORDIAZEPOXIDE	Non_withdrawal_event	2019-2023	55	57.8492	-0.478882	-0.0722258	0.2836	57.8493	0.895285	0.950746	1.00964	1151.54	0.0149388	0.0477622	0.152705	58	2683142	2690135	2683087	2690077	3	2683087	6990
ESTAZOLAM	Non_withdrawal_event	2019-2023	72	75.8024	-0.426401	-0.0737482	0.240031	75.8025	0.900813	0.949836	1.00153	1535.6	0.0171267	0.0468873	0.128362	76	2683142	2690135	2683070	2690059	4	2683070	6989
ASCORBIC ACID, ACETYLSALICYLIC ACID	Withdrawal_event	2004-2008	1	1.07872	-3.87102	-0.07379	1.56597	1.07876	NA	NA	NA	1.07944	NA	NA	NA	127	1768	208151	1767	208024	126	1767	206257
FENTANYL	Non_withdrawal_event	2014-2018	3232	3403.3	-0.124667	-0.074495	-0.0251917	3403.93	0.941769	0.94949	0.957275	32568.4	0.0855835	0.0992372	0.115069	3424	921424	927029	918192	923605	192	918192	5413
VENLAFAXINE	Non_withdrawal_event	2014-2018	4223	4448.94	-0.119029	-0.0751838	-0.0320041	4450.03	0.9422	0.948982	0.955812	43358	0.0855531	0.0973985	0.110884	4476	921424	927029	917201	922553	253	917201	5352
FLUNITRAZEPAM	Non_withdrawal_event	2014-2018	133	140.147	-0.330962	-0.075244	0.159394	140.149	0.911343	0.948993	0.988198	1316.84	0.0494591	0.101	0.20625	141	921424	927029	921291	926888	8	921291	5597
PAROXETINE	Non_withdrawal_event	2014-2018	2767	2916.26	-0.130046	-0.0757836	-0.0225364	2916.73	0.940267	0.948664	0.957136	28211.8	0.0837088	0.0980796	0.114917	2934	921424	927029	918657	924095	167	918657	5438
BETAMETHASONE, CALCIPOTRIOL	Withdrawal_event	2019-2023	1	1.08139	-3.87346	-0.0762317	1.56353	1.0814	NA	NA	NA	1.08162	NA	NA	NA	416	6993	2690135	6992	2689719	415	6992	2682727
SIBUTRAMINE	Non_withdrawal_event	2014-2018	16	16.8972	-0.869318	-0.0763903	0.543843	16.8972	0.8408	0.946901	1.06639	164.42	0.0129031	0.0973119	0.733903	17	921424	927029	921408	927012	1	921408	5604
DOSULEPIN	Non_withdrawal_event	2019-2023	52	54.857	-0.495405	-0.0764491	0.288758	54.8571	0.889615	0.947918	1.01004	1151.54	0.0140995	0.0451569	0.144626	55	2683142	2690135	2683090	2690080	3	2683090	6990
TIAGABINE	Non_withdrawal_event	2019-2023	17	17.9532	-0.843374	-0.0765168	0.527645	17.9532	0.846539	0.946906	1.05917	383.742	0.00589483	0.0443006	0.332926	18	2683142	2690135	2683125	2690117	1	2683125	6992
PARACETAMOL, CAFFEINE, OPIUM	Non_withdrawal_event	2004-2008	62	65.4394	-0.458922	-0.0772847	0.259236	65.4405	0.89111	0.947426	1.0073	467.848	0.0481615	0.132522	0.364648	66	206383	208151	206321	208085	4	206321	1764
PARACETAMOL, CAFFEINE, OPIUM EXTRACTS	Non_withdrawal_event	2004-2008	62	65.4394	-0.458922	-0.0772847	0.259236	65.4405	0.89111	0.947426	1.0073	467.848	0.0481615	0.132522	0.364648	66	206383	208151	206321	208085	4	206321	1764
MIDOMAFETAMINE	Non_withdrawal_event	2019-2023	172	181.527	-0.301308	-0.0775552	0.12989	181.528	0.914897	0.947515	0.981295	3842.15	0.0236526	0.0447667	0.0847287	182	2683142	2690135	2682970	2689953	10	2682970	6983
VENLAFAXINE	Non_withdrawal_event	2019-2023	5272	5563.5	-0.116845	-0.0776352	-0.0389582	5564.11	0.94153	0.947502	0.953511	122540	0.0382446	0.0430225	0.0483973	5578	2683142	2690135	2677870	2684557	306	2677870	6687
REBOXETINE	Non_withdrawal_event	2019-2023	51	53.8596	-0.501268	-0.0779631	0.290544	53.8597	0.88759	0.946905	1.01018	1151.54	0.0138197	0.0442885	0.141933	54	2683142	2690135	2683091	2690081	3	2683091	6990
CATHINONE	Non_withdrawal_event	2019-2023	68	71.8128	-0.441598	-0.0781478	0.244151	71.8129	0.895316	0.946905	1.00147	1535.6	0.01615	0.0442824	0.12142	72	2683142	2690135	2683074	2690063	4	2683074	6989
CLOPAMIDE, RESERPINE	Non_withdrawal_event	2004-2008	15	15.8641	-0.899989	-0.0782659	0.559453	15.8642	0.833161	0.945527	1.07305	116.79	0.0169564	0.128436	0.972832	16	206383	208151	206368	208135	1	206368	1767
PRAZEPAM	Non_withdrawal_event	2019-2023	543	573.505	-0.202714	-0.078784	0.0399748	573.512	0.928197	0.946798	0.965773	12332	0.0308025	0.0440317	0.0629427	575	2683142	2690135	2682599	2689560	32	2682599	6961
PARACETAMOL, CAFFEINE, CODEINE	Non_withdrawal_event	2014-2018	175	184.875	-0.300736	-0.0789788	0.12675	184.877	0.913075	0.946573	0.981301	1811.54	0.0524994	0.096603	0.177757	186	921424	927029	921249	926843	11	921249	5594
PIMOZIDE	Non_withdrawal_event	2019-2023	50	52.8622	-0.507324	-0.0795355	0.292365	52.8623	0.885491	0.945854	1.01033	1151.54	0.01354	0.0434201	0.13924	53	2683142	2690135	2683092	2690082	3	2683092	6990
BUTALBITAL, PROPYPHENAZONE, CAFFEINE	Non_withdrawal_event	2014-2018	47	49.6977	-0.521815	-0.0796935	0.302994	49.6978	0.881754	0.945715	1.01432	493.419	0.0296395	0.0952538	0.306121	50	921424	927029	921377	926979	3	921377	5602
FENTANYL	Non_withdrawal_event	2019-2023	3468	3665.45	-0.128295	-0.079874	-0.0322633	3665.72	0.93862	0.946063	0.953566	81740.7	0.0368015	0.0424268	0.048912	3675	2683142	2690135	2679674	2686460	207	2679674	6786
DROTAVERINE	Non_withdrawal_event	2009-2013	15	15.894	-0.902625	-0.0809015	0.556818	15.8941	0.831595	0.943749	1.07103	150.016	0.013204	0.0999894	0.757186	16	473765	476924	473750	476908	1	473750	3158
ERGOMETRINE MALEATE, OXYTOCIN	Non_withdrawal_event	2009-2013	15	15.894	-0.902625	-0.0809015	0.556818	15.8941	0.831595	0.943749	1.07103	150.016	0.013204	0.0999894	0.757186	16	473765	476924	473750	476908	1	473750	3158
MOMETASONE	Withdrawal_event	2004-2008	1	1.08721	-3.87876	-0.0815312	1.55823	1.08726	NA	NA	NA	1.08801	NA	NA	NA	128	1768	208151	1767	208023	127	1767	206256
NEOMYCIN SULFATE, POLYMYXIN B SULFATE, FLUOCINOLONE ACETONIDE	Non_withdrawal_event	2014-2018	15	15.9033	-0.903438	-0.0817144	0.556005	15.9033	0.831112	0.943202	1.07041	164.42	0.0120489	0.0912298	0.690761	16	921424	927029	921409	927013	1	921409	5604
FLURAZEPAM	Non_withdrawal_event	2019-2023	130	137.641	-0.340868	-0.0820946	0.155113	137.642	0.906188	0.944481	0.984393	3072.88	0.0207092	0.0423055	0.0864235	138	2683142	2690135	2683012	2689997	8	2683012	6985
COCAINE	Non_withdrawal_event	2014-2018	458	485.049	-0.217887	-0.0826965	0.0463637	485.064	0.923007	0.944206	0.965892	4955.87	0.0638149	0.0924156	0.133835	488	921424	927029	920966	926541	30	920966	5575
PARACETAMOL, ACETYLSALICYLIC ACID	Non_withdrawal_event	2019-2023	48	50.8674	-0.520058	-0.082869	0.296117	50.8675	0.881055	0.943628	1.01065	1151.54	0.0129805	0.0416832	0.133854	51	2683142	2690135	2683094	2690084	3	2683094	6990
ETIZOLAM	Non_withdrawal_event	2014-2018	30	31.8065	-0.645574	-0.0830162	0.386724	31.8066	0.862487	0.943201	1.03147	328.893	0.0217938	0.0912151	0.381769	32	921424	927029	921394	926997	2	921394	5603
LIOTHYRONINE	Non_withdrawal_event	2004-2008	14	14.8726	-0.93805	-0.0843076	0.572537	14.8727	0.822244	0.941325	1.07765	116.791	0.0157546	0.119873	0.912078	15	206383	208151	206369	208136	1	206369	1767
BILASTINE	Withdrawal_event	2019-2023	2	2.15238	-2.674	-0.0853617	1.27444	2.15243	NA	NA	NA	2.15283	NA	NA	NA	828	6993	2690135	6991	2689307	826	6991	2682316
CODEINE CAMSILATE, CINEOLE	Non_withdrawal_event	2014-2018	44	46.7158	-0.543425	-0.0854653	0.309031	46.716	0.874112	0.941862	1.01486	493.42	0.0276814	0.0891735	0.287265	47	921424	927029	921380	926982	3	921380	5602
MIANSERIN	Withdrawal_event	2014-2018	4	4.27466	-1.82223	-0.0854734	0.994257	4.27487	0.352039	0.935701	2.48704	4.27654	0.349949	0.935335	2.49994	707	5605	927029	5601	926322	703	5601	920721
TIANEPTINE	Non_withdrawal_event	2009-2013	190	201.655	-0.298189	-0.0856737	0.112077	201.66	0.908878	0.942178	0.976699	1956.92	0.0552945	0.0970913	0.170482	203	473765	476924	473575	476721	13	473575	3146
NALTREXONE	Non_withdrawal_event	2004-2008	42	44.6178	-0.555721	-0.0862332	0.316789	44.6183	0.870608	0.941317	1.01777	350.721	0.0370843	0.119753	0.386709	45	206383	208151	206341	208106	3	206341	1765
BUPRENORPHINE	Non_withdrawal_event	2014-2018	2497	2650.87	-0.143405	-0.0862559	-0.0302319	2651.32	0.932514	0.941795	0.951169	28742.9	0.0742047	0.0868737	0.101706	2667	921424	927029	918927	924362	170	918927	5435
ERGOTAMINE TARTRATE, CAFFEINE	Non_withdrawal_event	2019-2023	15	15.9584	-0.90828	-0.0865566	0.551163	15.9584	0.828241	0.939943	1.06671	383.742	0.00516268	0.0390887	0.295956	16	2683142	2690135	2683127	2690119	1	2683127	6992
ELETRIPTAN	Non_withdrawal_event	2004-2008	70	74.363	-0.444561	-0.0866289	0.231323	74.3645	0.88606	0.941309	1	585.119	0.0482279	0.119634	0.296763	75	206383	208151	206313	208076	5	206313	1763
CODEINE, ETHYLMORPHINE HYDROCHLORIDE	Non_withdrawal_event	2009-2013	14	14.9006	-0.940681	-0.0869378	0.569907	14.9007	0.820698	0.939555	1.07562	150.016	0.0122682	0.0933233	0.709902	15	473765	476924	473751	476909	1	473751	3158
NOMEGESTROL ACETATE, ESTRADIOL	Withdrawal_event	2019-2023	1	1.09439	-3.88527	-0.0880408	1.55172	1.0944	NA	NA	NA	1.09465	NA	NA	NA	421	6993	2690135	6992	2689714	420	6992	2682722
ESTRADIOL, LEVONORGESTREL	Non_withdrawal_event	2019-2023	136	144.623	-0.341143	-0.088376	0.143775	144.624	0.901811	0.940373	0.980583	3457.48	0.0200276	0.039335	0.0772553	145	2683142	2690135	2683006	2689990	9	2683006	6984
MEDROXYPROGESTERONE ACETATE, ESTROGENS CONJUGATED	Non_withdrawal_event	2014-2018	28	29.8186	-0.67319	-0.0892419	0.39532	29.8187	0.853366	0.939009	1.03325	328.894	0.020276	0.0851339	0.357456	30	921424	927029	921396	926999	2	921396	5603
NALMEFENE	Non_withdrawal_event	2014-2018	597	635.136	-0.207341	-0.0892632	0.0241114	635.163	0.920784	0.939917	0.959447	6952.14	0.0627321	0.0858729	0.11755	639	921424	927029	920827	926390	42	920827	5563
ESTRADIOL, NORETHISTERONE	Non_withdrawal_event	2019-2023	893	950.523	-0.186207	-0.090012	0.00303815	950.543	0.924129	0.939463	0.955052	23212.9	0.0295897	0.03847	0.0500155	953	2683142	2690135	2682249	2689182	60	2682249	6933
TOPIRAMATE	Withdrawal_event	2009-2013	10	10.684	-1.12119	-0.0910499	0.665521	10.6863	0.503973	0.935774	1.73754	10.6909	0.501816	0.935373	1.74351	1613	3159	476924	3149	475311	1603	3149	472162
TETRAZEPAM	Non_withdrawal_event	2019-2023	14	14.961	-0.946324	-0.0925814	0.564263	14.961	0.817389	0.935766	1.07129	383.743	0.0047968	0.0364828	0.277475	15	2683142	2690135	2683128	2690120	1	2683128	6992
A/MICHIGAN/45/2015 (H1N1)PDM09-LIKE STRAIN (A/SINGAPORE/GP1908/2015, IVR-180), A/SINGAPORE/INFIMH-16-0019/2016 (H3N2)-LIKE STRAIN (A/SINGAPORE/INFIMH-16-0019/2016, NIB-104), B/COLORADO/06/2017-LIKE VIRUS (B/VICTORIA/2/87 LINEAGE) (B/MARYLAND/15/2016, NYMC BX-69A)	Withdrawal_event	2009-2013	2	2.16595	-2.68136	-0.092721	1.26708	2.16606	NA	NA	NA	2.16717	NA	NA	NA	327	3159	476924	3157	476597	325	3157	473440
BACLOFEN	Non_withdrawal_event	2014-2018	1792	1913.36	-0.162093	-0.094513	-0.0285004	1913.61	0.92512	0.936448	0.947915	22352.2	0.0670894	0.0801712	0.0958038	1925	921424	927029	919632	925104	133	919632	5472
BENZOYLECGONINE	Non_withdrawal_event	2014-2018	13	13.9154	-0.98427	-0.0946468	0.583242	13.9154	0.807892	0.934219	1.0803	164.42	0.0103414	0.0790657	0.604499	14	921424	927029	921411	927015	1	921411	5604
HYDROMORPHONE	Non_withdrawal_event	2019-2023	320	342.108	-0.258689	-0.0962361	0.0574454	342.111	0.909203	0.935368	0.962287	8852.93	0.0236605	0.0361462	0.0552207	343	2683142	2690135	2682822	2689792	23	2682822	6970
OXYCODONE	Non_withdrawal_event	2009-2013	958	1024.17	-0.189132	-0.0963104	-0.00641997	1024.31	0.919631	0.93526	0.951154	11184.4	0.0673389	0.0856554	0.108954	1031	473765	476924	472807	475893	73	472807	3086
LOPRAZOLAM	Non_withdrawal_event	2019-2023	166	177.537	-0.324566	-0.0966573	0.114355	177.538	0.8988	0.935011	0.972681	4611.91	0.0200252	0.0359938	0.0646963	178	2683142	2690135	2682976	2689957	12	2682976	6981
BACLOFEN	Non_withdrawal_event	2009-2013	1030	1102.65	-0.18775	-0.0982815	-0.0115394	1102.82	0.918783	0.933972	0.949412	12282.8	0.0666122	0.083857	0.105566	1110	473765	476924	472735	475814	80	472735	3079
PERAZINE	Non_withdrawal_event	2019-2023	54	57.8492	-0.509095	-0.0984574	0.260413	57.8493	0.870314	0.93346	1.00119	1535.61	0.0127325	0.0351653	0.0971212	58	2683142	2690135	2683088	2690077	4	2683088	6989
METHADONE	Non_withdrawal_event	2019-2023	2873	3076.98	-0.152183	-0.0989407	-0.0466757	3077.21	0.92473	0.933636	0.942629	83795.5	0.0297617	0.0342859	0.0394977	3085	2683142	2690135	2680269	2687050	212	2680269	6781
DIHYDROCODEINE TARTRATE, PARACETAMOL	Non_withdrawal_event	2004-2008	12	12.8896	-1.02937	-0.0991826	0.602019	12.8896	0.795774	0.930981	1.08916	116.792	0.013353	0.102747	0.790608	13	206383	208151	206371	208138	1	206371	1767
CODEINE HYDROCHLORIDE, PAPAVERINE HYDROCHLORIDE	Non_withdrawal_event	2019-2023	13	13.9636	-0.989092	-0.099468	0.578421	13.9636	0.805101	0.930991	1.07657	383.743	0.00443109	0.0338769	0.258998	14	2683142	2690135	2683129	2690121	1	2683129	6992
NOSCAPINE HYDROCHLORIDE, CODEINE HYDROCHLORIDE DIHYDRATE, HYOSCINE METHONITRATE, MORPHINE HYDROCHLORIDE, PAPAVERINE HYDROCHLORIDE	Non_withdrawal_event	2019-2023	13	13.9636	-0.989092	-0.099468	0.578421	13.9636	0.805101	0.930991	1.07657	383.743	0.00443109	0.0338769	0.258998	14	2683142	2690135	2683129	2690121	1	2683129	6992
CANNABIS	Non_withdrawal_event	2014-2018	590	632.155	-0.218271	-0.0994811	0.0145502	632.184	0.913238	0.933273	0.953748	7619.78	0.0572933	0.07743	0.104644	636	921424	927029	920834	926393	46	920834	5559
LYSERGIDE	Non_withdrawal_event	2019-2023	173	185.516	-0.323576	-0.100495	0.106373	185.517	0.896505	0.932527	0.969997	4996.93	0.0196943	0.0346212	0.0608619	186	2683142	2690135	2682969	2689949	13	2682969	6980
CHLORDIAZEPOXIDE, CLIDINIUM BROMIDE	Non_withdrawal_event	2009-2013	12	12.9139	-1.03199	-0.1018	0.599402	12.9139	0.794278	0.92923	1.08711	150.017	0.0103981	0.079991	0.615362	13	473765	476924	473753	476911	1	473753	3158
ETHINYLESTRADIOL, NORELGESTROMIN	Withdrawal_event	2019-2023	1	1.10999	-3.89931	-0.102085	1.53767	1.11	NA	NA	NA	1.11029	NA	NA	NA	427	6993	2690135	6992	2689708	426	6992	2682716
ACETYLSALICYLIC ACID, CAFFEINE, CODEINE PHOSPHATE	Non_withdrawal_event	2014-2018	12	12.9214	-1.0328	-0.102607	0.598595	12.9214	0.793817	0.928691	1.08648	164.42	0.00948841	0.0729836	0.561381	13	921424	927029	921412	927016	1	921412	5604
ROSIGLITAZONE	Non_withdrawal_event	2014-2018	12	12.9214	-1.0328	-0.102607	0.598595	12.9214	0.793817	0.928691	1.08648	164.42	0.00948841	0.0729836	0.561381	13	921424	927029	921412	927016	1	921412	5604
BUPRENORPHINE, NALOXONE	Non_withdrawal_event	2014-2018	272	292.222	-0.279883	-0.103277	0.0630115	292.229	0.901005	0.930777	0.961533	3629.83	0.0484913	0.0749346	0.115798	294	921424	927029	921152	926735	22	921152	5583
NALTREXONE	Non_withdrawal_event	2014-2018	123	132.196	-0.369956	-0.103612	0.139942	132.197	0.886416	0.930428	0.976626	1646.65	0.0391895	0.0746971	0.142376	133	921424	927029	921301	926896	10	921301	5595
NALMEFENE	Non_withdrawal_event	2019-2023	218	234.389	-0.302289	-0.104347	0.0807254	234.391	0.897451	0.930072	0.963878	6538.09	0.0203431	0.0333431	0.0546504	235	2683142	2690135	2682924	2689900	17	2682924	6976
DELORAZEPAM	Withdrawal_event	2014-2018	3	3.26495	-2.15572	-0.105274	1.08852	3.2651	0.29718	0.918808	2.84073	3.26671	0.295166	0.918354	2.85729	540	5605	927029	5602	926489	537	5602	920887
ETHANOL	Non_withdrawal_event	2014-2018	858	923.383	-0.204062	-0.105892	-0.0109955	923.449	0.912096	0.929126	0.946473	11810.7	0.0569473	0.0726462	0.0926731	929	921424	927029	920566	926100	71	920566	5534
METHADONE	Non_withdrawal_event	2009-2013	644	693.377	-0.220102	-0.106499	0.00274447	693.449	0.908953	0.928691	0.948858	8228.19	0.0591588	0.0782675	0.103549	698	473765	476924	473121	476226	54	473121	3105
HYDROMORPHONE	Non_withdrawal_event	2014-2018	203	218.67	-0.312387	-0.10702	0.0845256	218.674	0.893496	0.928324	0.964511	2802.57	0.0441285	0.0724335	0.118894	220	921424	927029	921221	926809	17	921221	5588
AMITRIPTYLINE HYDROCHLORIDE, MEDAZEPAM	Non_withdrawal_event	2019-2023	12	12.9662	-1.03761	-0.107415	0.593787	12.9662	0.791075	0.925482	1.08273	383.743	0.00406559	0.0312709	0.240524	13	2683142	2690135	2683130	2690122	1	2683130	6992
ETHYLMORPHINE	Non_withdrawal_event	2019-2023	12	12.9662	-1.03761	-0.107415	0.593787	12.9662	0.791075	0.925482	1.08273	383.743	0.00406559	0.0312709	0.240524	13	2683142	2690135	2683130	2690122	1	2683130	6992
DOXYLAMINE HYDROGEN SUCCINATE, PARACETAMOL, CAFFEINE, CODEINE PHOSPHATE	Non_withdrawal_event	2019-2023	12	12.9662	-1.03761	-0.107415	0.593787	12.9662	0.791075	0.925482	1.08273	383.743	0.00406559	0.0312709	0.240524	13	2683142	2690135	2683130	2690122	1	2683130	6992
AMITRIPTYLINE, PERPHENAZINE	Non_withdrawal_event	2009-2013	23	24.8344	-0.758244	-0.108437	0.420626	24.8345	0.825033	0.926131	1.03962	300.122	0.0180606	0.0766356	0.325184	25	473765	476924	473742	476899	2	473742	3157
BENPERIDOL	Non_withdrawal_event	2014-2018	23	24.8488	-0.759066	-0.109259	0.419805	24.8489	0.824555	0.925594	1.03902	328.896	0.0164836	0.069931	0.296679	25	921424	927029	921401	927004	2	921401	5603
PSILOCYBE CUBENSIS WHOLE	Non_withdrawal_event	2019-2023	24	25.9324	-0.744443	-0.109526	0.409623	25.9324	0.828282	0.925482	1.03409	767.592	0.00738806	0.0312666	0.132322	26	2683142	2690135	2683118	2690109	2	2683118	6991
HYDROMORPHONE	Non_withdrawal_event	2004-2008	169	182.437	-0.335865	-0.110063	0.0991432	182.449	0.887257	0.926286	0.967032	1764.52	0.0563672	0.0957766	0.162739	184	206383	208151	206214	207967	15	206214	1753
TIZANIDINE	Withdrawal_event	2019-2023	1	1.12038	-3.9086	-0.111373	1.52838	1.1204	NA	NA	NA	1.12072	NA	NA	NA	431	6993	2690135	6992	2689704	430	6992	2682712
TIMOLOL	Withdrawal_event	2014-2018	2	2.20082	-2.70011	-0.111467	1.24834	2.20089	NA	NA	NA	2.20212	NA	NA	NA	364	5605	927029	5603	926665	362	5603	921062
PERGOLIDE	Non_withdrawal_event	2014-2018	11	11.9274	-1.08843	-0.111896	0.615338	11.9275	0.777602	0.922242	1.09379	164.421	0.00863599	0.0669016	0.518275	12	921424	927029	921413	927017	1	921413	5604
BETAHISTINE	Withdrawal_event	2004-2008	1	1.12119	-3.90931	-0.112087	1.52767	1.12126	NA	NA	NA	1.1223	NA	NA	NA	132	1768	208151	1767	208019	131	1767	206252
METHADONE	Non_withdrawal_event	2004-2008	274	296.46	-0.289406	-0.113464	0.0522352	296.493	0.893031	0.924138	0.956328	2956.24	0.0613761	0.0926853	0.139966	299	206383	208151	206109	207852	25	206109	1743
HYDROMORPHONE	Non_withdrawal_event	2009-2013	240	260.265	-0.305076	-0.116711	0.0599622	260.276	0.888906	0.922099	0.956532	3320.86	0.0466376	0.0722703	0.111991	262	473765	476924	473525	476662	22	473525	3137
OXYCODONE	Non_withdrawal_event	2004-2008	425	461.05	-0.257791	-0.117329	0.016527	461.131	0.8963	0.921647	0.94771	4767.55	0.0642425	0.0891444	0.123699	465	206383	208151	205958	207686	40	205958	1728
LOPRAZOLAM	Non_withdrawal_event	2009-2013	32	34.7682	-0.661226	-0.117927	0.338307	34.7684	0.831595	0.920377	1.01864	450.317	0.0217493	0.0710611	0.232177	35	473765	476924	473733	476889	3	473733	3156
BUPRENORPHINE	Non_withdrawal_event	2019-2023	4162	4517.23	-0.162314	-0.118147	-0.0746543	4517.83	0.913307	0.92124	0.929241	148383	0.025142	0.028049	0.0312922	4529	2683142	2690135	2678980	2685606	367	2678980	6626
FLUPENTIXOL, MELITRACEN	Non_withdrawal_event	2009-2013	21	22.8477	-0.801832	-0.118941	0.431853	22.8477	0.810218	0.919128	1.04268	300.123	0.0163997	0.0699713	0.298541	23	473765	476924	473744	476901	2	473744	3157
ACEPROMETAZINE MALEATE, DIPOTASSIUM CLORAZEPATE, ACEPROMAZINE MALEATE	Non_withdrawal_event	2009-2013	85	92.384	-0.44266	-0.119506	0.170703	92.3854	0.864443	0.920058	0.979251	1202.62	0.0342087	0.0706793	0.146032	93	473765	476924	473680	476831	8	473680	3151
BUPRENORPHINE	Non_withdrawal_event	2009-2013	1281	1391.72	-0.199654	-0.119554	-0.0416466	1392.05	0.905596	0.920228	0.935097	18656.8	0.0567527	0.0686612	0.0830685	1401	473765	476924	472484	475523	120	472484	3039
SULFOGAIACOL, CODEINE CAMSILATE, GRINDELIA	Non_withdrawal_event	2014-2018	64	69.5768	-0.494919	-0.119637	0.211932	69.5772	0.856174	0.919842	0.988244	987.348	0.0280611	0.0648201	0.149732	70	921424	927029	921360	926959	6	921360	5599
SULFOGAIACOL, GRINDELIA SOFT HYDROALCOHOLIC EXTRACT, CODEINE CAMSILATE	Non_withdrawal_event	2014-2018	64	69.5768	-0.494919	-0.119637	0.211932	69.5772	0.856174	0.919842	0.988244	987.348	0.0280611	0.0648201	0.149732	70	921424	927029	921360	926959	6	921360	5599
OPIUM	Non_withdrawal_event	2019-2023	33	35.9064	-0.654395	-0.120032	0.329884	35.9065	0.83285	0.919055	1.01418	1151.55	0.00878692	0.028657	0.0934602	36	2683142	2690135	2683109	2690099	3	2683109	6990
PARACETAMOL, CAFFEINE, CODEINE	Non_withdrawal_event	2009-2013	84	91.3906	-0.446136	-0.120966	0.170866	91.392	0.862946	0.919117	0.978944	1202.62	0.0337936	0.0698476	0.144367	92	473765	476924	473681	476832	8	473681	3151
NALOXEGOL	Non_withdrawal_event	2019-2023	110	119.688	-0.403578	-0.121247	0.135607	119.688	0.870787	0.919052	0.969994	3842.23	0.0149789	0.0286292	0.0547188	120	2683142	2690135	2683032	2690015	10	2683032	6983
NALOXONE	Non_withdrawal_event	2009-2013	31	33.7748	-0.674481	-0.121796	0.341039	33.775	0.826712	0.917839	1.01901	450.317	0.0210352	0.0688403	0.225289	34	473765	476924	473734	476890	3	473734	3156
NORDAZEPAM	Non_withdrawal_event	2019-2023	230	250.348	-0.314588	-0.122044	0.0583009	250.349	0.885007	0.918716	0.953709	8081.06	0.0181949	0.0284616	0.0445215	251	2683142	2690135	2682912	2689884	21	2682912	6972
ACETYLSALICYLIC ACID, CODEINE PHOSPHATE	Non_withdrawal_event	2009-2013	10	10.9271	-1.15222	-0.122075	0.634496	10.9272	0.759161	0.915151	1.10319	150.017	0.00853063	0.0666589	0.520877	11	473765	476924	473755	476913	1	473755	3158
LEVOMETHADONE	Non_withdrawal_event	2004-2008	20	21.8131	-0.823639	-0.122269	0.440486	21.8133	0.803378	0.916871	1.0464	233.707	0.0199877	0.0855774	0.366399	22	206383	208151	206363	208129	2	206363	1766
TAPENTADOL	Non_withdrawal_event	2009-2013	333	362.582	-0.281776	-0.12261	0.0281264	362.605	0.889608	0.918355	0.94803	4844.84	0.0477408	0.0687329	0.0989555	365	473765	476924	473432	476559	32	473432	3127
BENZOYL PEROXIDE, POTASSIUM HYDROXYQUINOLINE SULFATE	Non_withdrawal_event	2014-2018	10	10.9335	-1.15302	-0.122877	0.633694	10.9335	0.75872	0.91462	1.10255	164.421	0.00778436	0.0608196	0.475186	11	921424	927029	921414	927018	1	921414	5604
DRY EXTRACT OF ST. JOHN'S WORT (5-7:1), EXTRACTION SOLVENT: ETHANOL 60% V/V	Non_withdrawal_event	2014-2018	10	10.9335	-1.15302	-0.122877	0.633694	10.9335	0.75872	0.91462	1.10255	164.421	0.00778436	0.0608196	0.475186	11	921424	927029	921414	927018	1	921414	5604
FLUPENTIXOL, MELITRACEN	Non_withdrawal_event	2014-2018	62	67.5889	-0.5052	-0.123563	0.212959	67.5893	0.851927	0.917305	0.987701	987.35	0.0271527	0.0627944	0.14522	68	921424	927029	921362	926961	6	921362	5599
METHADONE	Non_withdrawal_event	2014-2018	1509	1644.99	-0.198171	-0.12445	-0.0525894	1645.24	0.90355	0.917193	0.931042	24603	0.0516449	0.0613341	0.0728411	1655	921424	927029	919915	925374	146	919915	5459
DIAMORPHINE	Non_withdrawal_event	2019-2023	1318	1437.25	-0.203872	-0.124919	-0.0480981	1437.32	0.902636	0.916986	0.931564	48015.2	0.022784	0.0274496	0.0330708	1441	2683142	2690135	2681824	2688694	123	2681824	6870
PROPYPHENAZONE	Non_withdrawal_event	2009-2013	20	21.8543	-0.826296	-0.124927	0.437828	21.8544	0.80187	0.915149	1.04443	300.124	0.0155697	0.0666392	0.285221	22	473765	476924	473745	476902	2	473745	3157
DYDROGESTERONE, ESTRADIOL	Withdrawal_event	2014-2018	1	1.13669	-3.92304	-0.125814	1.51394	1.13671	NA	NA	NA	1.13754	NA	NA	NA	188	5605	927029	5604	926841	187	5604	921237
OXETORONE	Non_withdrawal_event	2019-2023	125	136.644	-0.392117	-0.128003	0.113686	136.644	0.868531	0.914783	0.963497	4611.98	0.0149822	0.0271033	0.0490309	137	2683142	2690135	2683017	2689998	12	2683017	6981
CROMOGLICIC ACID	Withdrawal_event	2014-2018	1	1.14273	-3.92836	-0.131134	1.50862	1.14276	NA	NA	NA	1.14363	NA	NA	NA	189	5605	927029	5604	926840	188	5604	921236
PRUCALOPRIDE	Withdrawal_event	2014-2018	1	1.14273	-3.92836	-0.131134	1.50862	1.14276	NA	NA	NA	1.14363	NA	NA	NA	189	5605	927029	5604	926840	188	5604	921236
INFLUENZA VIRUS INACTIVATED SURFACE ANTIGEN STRAIN A (H1N1), INFLUENZA VIRUS INACTIVATED SURFACE ANTIGEN STRAIN A (H3N2), INFLUENZA VIRUS INACTIVATED SURFACE ANTIGEN STRAIN B	Withdrawal_event	2009-2013	2	2.23881	-2.72026	-0.131621	1.22818	2.23898	NA	NA	NA	2.24057	NA	NA	NA	338	3159	476924	3157	476586	336	3157	473429
AMFEPRAMONE	Non_withdrawal_event	2004-2008	9	9.91506	-1.22574	-0.132672	0.657324	9.91511	0.738279	0.907706	1.11601	116.793	0.00975772	0.0770591	0.608555	10	206383	208151	206374	208141	1	206374	1767
DIHYDROCODEINE TARTRATE, PARACETAMOL	Non_withdrawal_event	2009-2013	9	9.93376	-1.22833	-0.13526	0.654736	9.93378	0.736891	0.905999	1.11392	150.018	0.00759847	0.0599929	0.473668	10	473765	476924	473756	476914	1	473756	3158
ACETYLSALICYLIC ACID, CAFFEINE, CODEINE PHOSPHATE	Non_withdrawal_event	2009-2013	9	9.93376	-1.22833	-0.13526	0.654736	9.93378	0.736891	0.905999	1.11392	150.018	0.00759847	0.0599929	0.473668	10	473765	476924	473756	476914	1	473756	3158
DOXYLAMINE HYDROGEN SUCCINATE, PARACETAMOL, CAFFEINE, CODEINE PHOSPHATE	Non_withdrawal_event	2009-2013	9	9.93376	-1.22833	-0.13526	0.654736	9.93378	0.736891	0.905999	1.11392	150.018	0.00759847	0.0599929	0.473668	10	473765	476924	473756	476914	1	473756	3158
DEXTROMETHORPHAN HYDROBROMIDE, PROMETHAZINE HYDROCHLORIDE, PARACETAMOL	Non_withdrawal_event	2009-2013	9	9.93376	-1.22833	-0.13526	0.654736	9.93378	0.736891	0.905999	1.11392	150.018	0.00759847	0.0599929	0.473668	10	473765	476924	473756	476914	1	473756	3158
SYZYGIUM CUMINI MOTHER TINCTURE	Non_withdrawal_event	2014-2018	9	9.93954	-1.22912	-0.136058	0.653938	9.93955	0.736464	0.905474	1.11327	164.421	0.00693374	0.0547376	0.432119	10	921424	927029	921415	927019	1	921415	5604
BETAMETHASONE VALERATE, CLIOQUINOL	Non_withdrawal_event	2014-2018	9	9.93954	-1.22912	-0.136058	0.653938	9.93955	0.736464	0.905474	1.11327	164.421	0.00693374	0.0547376	0.432119	10	921424	927029	921415	927019	1	921415	5604
DESOXIMETASONE	Non_withdrawal_event	2014-2018	9	9.93954	-1.22912	-0.136058	0.653938	9.93955	0.736464	0.905474	1.11327	164.421	0.00693374	0.0547376	0.432119	10	921424	927029	921415	927019	1	921415	5604
OXITRIPTAN	Non_withdrawal_event	2014-2018	9	9.93954	-1.22912	-0.136058	0.653938	9.93955	0.736464	0.905474	1.11327	164.421	0.00693374	0.0547376	0.432119	10	921424	927029	921415	927019	1	921415	5604
RHODIOLA ROSEA	Non_withdrawal_event	2014-2018	9	9.93954	-1.22912	-0.136058	0.653938	9.93955	0.736464	0.905474	1.11327	164.421	0.00693374	0.0547376	0.432119	10	921424	927029	921415	927019	1	921415	5604
PARACETAMOL, OPIUM	Withdrawal_event	2014-2018	1	1.14878	-3.93366	-0.136434	1.50332	1.14881	NA	NA	NA	1.14971	NA	NA	NA	190	5605	927029	5604	926839	189	5604	921235
PATISIRAN	Withdrawal_event	2019-2023	1	1.14898	-3.93384	-0.13661	1.50315	1.149	NA	NA	NA	1.14939	NA	NA	NA	442	6993	2690135	6992	2689693	441	6992	2682701
ROPIVACAINE	Withdrawal_event	2019-2023	1	1.14898	-3.93384	-0.13661	1.50315	1.149	NA	NA	NA	1.14939	NA	NA	NA	442	6993	2690135	6992	2689693	441	6992	2682701
CARBIDOPA	Non_withdrawal_event	2014-2018	18	19.8791	-0.882675	-0.139563	0.449759	19.8791	0.782403	0.905473	1.0479	328.897	0.0126958	0.0547283	0.235919	20	921424	927029	921406	927009	2	921406	5603
DIMENHYDRINATE	Withdrawal_event	2009-2013	1	1.15252	-3.93694	-0.139708	1.50005	1.15258	NA	NA	NA	1.1536	NA	NA	NA	174	3159	476924	3158	476750	173	3158	473592
DIAZEPAM, OCTATROPINE METHYLBROMIDE	Non_withdrawal_event	2019-2023	9	9.97401	-1.23388	-0.140814	0.649182	9.97401	0.733919	0.902345	1.10942	383.743	0.00297097	0.0234532	0.185142	10	2683142	2690135	2683133	2690125	1	2683133	6992
LEVOMETHADONE	Non_withdrawal_event	2009-2013	45	49.6688	-0.593422	-0.140924	0.249512	49.6693	0.826035	0.905992	0.993689	750.983	0.0237703	0.0599215	0.151054	50	473765	476924	473720	476874	5	473720	3154
LEVODOPA	Non_withdrawal_event	2014-2018	173	190.839	-0.364278	-0.141196	0.0656721	190.843	0.864992	0.906505	0.95001	3133.51	0.0343538	0.0552097	0.0887269	192	921424	927029	921251	926837	19	921251	5586
VARENICLINE	Withdrawal_event	2004-2008	71	78.4151	-0.497621	-0.142358	0.173487	78.7592	0.711615	0.901482	1.14201	78.826	0.709705	0.900718	1.14314	9232	1768	208151	1697	198919	9161	1697	197222
CHLORDIAZEPOXIDE	Non_withdrawal_event	2004-2008	17	18.8386	-0.910987	-0.14413	0.460032	18.8388	0.77342	0.902394	1.05287	233.71	0.0167933	0.0727397	0.315071	19	206383	208151	206366	208132	2	206366	1766
NALOXONE	Non_withdrawal_event	2019-2023	55	60.8414	-0.551031	-0.144374	0.211451	60.8416	0.832081	0.903987	0.982107	2304.07	0.0102745	0.0238708	0.0554594	61	2683142	2690135	2683087	2690074	6	2683087	6987
BUPRENORPHINE, NALOXONE	Non_withdrawal_event	2019-2023	249	275.283	-0.329317	-0.144491	0.0290643	275.285	0.870051	0.904516	0.940347	10398.8	0.016086	0.023945	0.0356438	276	2683142	2690135	2682893	2689859	27	2682893	6966
TAMSULOSIN HYDROCHLORIDE, DUTASTERIDE	Withdrawal_event	2009-2013	1	1.15915	-3.94271	-0.145479	1.49428	1.15921	NA	NA	NA	1.16027	NA	NA	NA	175	3159	476924	3158	476749	174	3158	473591
RASAGILINE	Non_withdrawal_event	2019-2023	265	293.236	-0.324799	-0.145807	0.0225949	293.239	0.870166	0.9037	0.938527	11172.2	0.0161549	0.0237195	0.0348263	294	2683142	2690135	2682877	2689841	29	2682877	6964
NALDEMEDINE	Non_withdrawal_event	2019-2023	36	39.896	-0.656244	-0.146317	0.286149	39.8961	0.813786	0.902344	1.00054	1535.62	0.00834221	0.0234434	0.0658807	40	2683142	2690135	2683106	2690095	4	2683106	6989
ACETAZOLAMIDE	Withdrawal_event	2014-2018	3	3.37378	-2.19683	-0.146386	1.04741	3.374	0.287558	0.889152	2.74932	3.37628	0.285616	0.888552	2.76429	558	5605	927029	5602	926471	555	5602	920869
OXETORONE	Non_withdrawal_event	2014-2018	61	67.5889	-0.531769	-0.146832	0.192251	67.5893	0.832692	0.902509	0.97818	1152.12	0.0242081	0.0529461	0.1158	68	921424	927029	921363	926961	7	921363	5598
DIAMORPHINE	Non_withdrawal_event	2014-2018	461	510.892	-0.282839	-0.1481	-0.0194501	510.92	0.876229	0.902294	0.929134	8791.61	0.0394132	0.0524363	0.0697626	514	921424	927029	920963	926515	53	920963	5552
CYCLIZINE	Withdrawal_event	2004-2008	1	1.16366	-3.94662	-0.149394	1.49036	1.16376	NA	NA	NA	1.16517	NA	NA	NA	137	1768	208151	1767	208014	136	1767	206247
LACTOSE	Withdrawal_event	2019-2023	11	12.2618	-1.12674	-0.150201	0.577032	12.264	0.496832	0.896931	1.61923	12.2673	0.496013	0.89669	1.62103	4717	6993	2690135	6982	2685418	4706	6982	2678436
METHYLENEDIOXYMETHAMPHETAMINE	Non_withdrawal_event	2009-2013	8	8.94039	-1.31966	-0.151383	0.677201	8.9404	0.710261	0.894814	1.12732	150.018	0.00666781	0.0533269	0.426491	9	473765	476924	473757	476915	1	473757	3158
CLOBETASONE	Non_withdrawal_event	2009-2013	8	8.94039	-1.31966	-0.151383	0.677201	8.9404	0.710261	0.894814	1.12732	150.018	0.00666781	0.0533269	0.426491	9	473765	476924	473757	476915	1	473757	3158
THIOPENTAL SODIUM, SODIUM CARBONATE	Non_withdrawal_event	2014-2018	8	8.94558	-1.32046	-0.152177	0.676407	8.94559	0.709849	0.894295	1.12667	164.421	0.0060845	0.0486555	0.389081	9	921424	927029	921416	927020	1	921416	5604
TROPICAMIDE	Withdrawal_event	2014-2018	1	1.16692	-3.94945	-0.152219	1.48754	1.16695	NA	NA	NA	1.16797	NA	NA	NA	193	5605	927029	5604	926836	192	5604	921232
B/MASSACHUSETTS/2/2012 -DERIVED STRAIN USED (NYMC BX-51B), A/TEXAS/50/2012 (H3N2) â€“ DERIVED STRAIN USED (NYMC X-223A), A/CALIFORNIA/7/2009 (H1N1)PDM09-DERIVED STRAIN USED (NYMC X-181)	Withdrawal_event	2009-2013	2	2.27855	-2.74105	-0.152405	1.2074	2.27875	NA	NA	NA	2.28061	NA	NA	NA	344	3159	476924	3157	476580	342	3157	473423
INFLUENZA VIRUS A/DARWIN/9/2021 SAN-010 (H3N2), INFLUENZA VIRUS B/AUSTRIA/1359417/2021-LIKE STRAIN (B/AUSTRIA/1359417/2021, BVR-26), INFLUENZA A/VICTORIA/4897/2022 IVR-238 (H1N1), INACTIVATED	Withdrawal_event	2009-2013	2	2.27855	-2.74105	-0.152405	1.2074	2.27875	NA	NA	NA	2.28061	NA	NA	NA	344	3159	476924	3157	476580	342	3157	473423
ZOLMITRIPTAN	Withdrawal_event	2019-2023	1	1.16717	-3.94967	-0.152443	1.48731	1.1672	NA	NA	NA	1.16764	NA	NA	NA	449	6993	2690135	6992	2689686	448	6992	2682694
AMOXAPINE	Non_withdrawal_event	2019-2023	17	18.9506	-0.919317	-0.15246	0.451702	18.9506	0.768856	0.897068	1.04666	767.594	0.00511593	0.0221471	0.0958761	19	2683142	2690135	2683125	2690116	2	2683125	6991
BUPRENORPHINE	Non_withdrawal_event	2004-2008	837	931.024	-0.252918	-0.153504	-0.0574451	931.45	0.878754	0.898599	0.918891	12584.4	0.0538517	0.0665107	0.0821454	939	206383	208151	205546	207212	102	205546	1666
TRIFLUOPERAZINE	Non_withdrawal_event	2014-2018	33	36.7763	-0.688461	-0.154097	0.295819	36.7764	0.802093	0.897314	1.00384	658.019	0.0177613	0.0501505	0.141605	37	921424	927029	921391	926992	4	921391	5601
PHENELZINE	Non_withdrawal_event	2004-2008	32	35.6942	-0.698619	-0.15532	0.300915	35.6949	0.798705	0.896488	1.00624	467.916	0.0241605	0.0683883	0.193579	36	206383	208151	206351	208115	4	206351	1764
CARBIDOPA	Non_withdrawal_event	2009-2013	16	17.8808	-0.948659	-0.155731	0.464502	17.8808	0.759973	0.894812	1.05358	300.126	0.0122528	0.0533109	0.231952	18	473765	476924	473749	476906	2	473749	3157
LOPERAMIDE	Withdrawal_event	2009-2013	2	2.28518	-2.74448	-0.15584	1.20396	2.28538	NA	NA	NA	2.28728	NA	NA	NA	345	3159	476924	3157	476579	343	3157	473422
ABACAVIR	Withdrawal_event	2009-2013	1	1.17239	-3.95418	-0.156953	1.4828	1.17246	NA	NA	NA	1.17361	NA	NA	NA	177	3159	476924	3158	476747	176	3158	473589
DIDANOSINE	Withdrawal_event	2009-2013	1	1.17239	-3.95418	-0.156953	1.4828	1.17246	NA	NA	NA	1.17361	NA	NA	NA	177	3159	476924	3158	476747	176	3158	473589
PROPOFOL	Withdrawal_event	2019-2023	6	6.7483	-1.53319	-0.157202	0.770875	6.74902	0.399633	0.889018	1.97769	6.75097	0.398778	0.888761	1.98079	2596	6993	2690135	6987	2687539	2590	6987	2680552
PRAMIPEXOLE	Withdrawal_event	2009-2013	13	14.5854	-1.04982	-0.160192	0.517697	14.5927	0.517533	0.890854	1.53347	14.6034	0.515491	0.890206	1.53731	2202	3159	476924	3146	474722	2189	3146	471576
ISPAGHULA SEED, SENNA PODS, TINNEVELLY, ISPAGHULA HUSK	Non_withdrawal_event	2019-2023	16	17.9532	-0.954334	-0.161406	0.458828	17.9532	0.75691	0.891205	1.04933	767.594	0.00479188	0.0208443	0.0906715	18	2683142	2690135	2683126	2690117	2	2683126	6991
LEVOCETIRIZINE	Withdrawal_event	2009-2013	2	2.29842	-2.75133	-0.162686	1.19712	2.29864	NA	NA	NA	2.30063	NA	NA	NA	347	3159	476924	3157	476577	345	3157	473420
METHYLENEDIOXYMETHAMPHETAMINE	Non_withdrawal_event	2014-2018	93	104.365	-0.473753	-0.165497	0.112639	104.366	0.831922	0.891091	0.954468	1976.75	0.0257744	0.0470469	0.0858763	105	921424	927029	921331	926924	12	921331	5593
B/BRISBANE/60/2008-LIKE VIRUS, A/CALIFORNIA/7/2009 (H1N1), A/PERTH/16/2009 (H3N2) - LIKE STRAIN (A/VICTORIA/210/2009 REASS. NYMC X-187)	Withdrawal_event	2009-2013	2	2.30505	-2.75474	-0.166097	1.19371	2.30527	NA	NA	NA	2.3073	NA	NA	NA	348	3159	476924	3157	476576	346	3157	473419
NORTRIPTYLINE	Withdrawal_event	2009-2013	1	1.18564	-3.96556	-0.168335	1.47142	1.18571	NA	NA	NA	1.18695	NA	NA	NA	179	3159	476924	3158	476745	178	3158	473587
DIPHENHYDRAMINE	Withdrawal_event	2009-2013	4	4.5571	-1.90514	-0.168386	0.911344	4.55791	0.330114	0.877596	2.33305	4.56163	0.327964	0.87688	2.34452	688	3159	476924	3155	476236	684	3155	473081
CLOZAPINE	Withdrawal_event	2019-2023	31	34.9087	-0.721435	-0.16875	0.294085	34.9283	0.623938	0.887533	1.26249	34.9385	0.623246	0.887273	1.26315	13429	6993	2690135	6962	2676706	13398	6962	2669744
CHLORTALIDONE, RESERPINE	Non_withdrawal_event	2004-2008	7	7.93205	-1.42923	-0.168993	0.704867	7.93209	0.679147	0.882492	1.14672	116.795	0.00737014	0.0599343	0.487389	8	206383	208151	206376	208143	1	206376	1767
EXENATIDE	Withdrawal_event	2019-2023	1	1.18797	-3.96755	-0.170327	1.46943	1.188	NA	NA	NA	1.18849	NA	NA	NA	457	6993	2690135	6992	2689678	456	6992	2682686
DRY EXTRACT FROM PASSION FLOWER (4-7:1), EXTRACTION SOLVENT: ETHANOL 50% V/V, VALERIAN ROOT DRY EXTRACT (3-6:1), ETHANOL 70 %(V/V), DRY EXTRACT FROM HOP STROBILE (4â€“8:1), EXTRACTION SOLVENT: ETHANOL 40 % (V/V)	Non_withdrawal_event	2009-2013	7	7.94701	-1.43179	-0.17155	0.70231	7.94703	0.677871	0.880833	1.14456	150.018	0.00573923	0.0466609	0.379361	8	473765	476924	473758	476916	1	473758	3158
HOP STROBILE DRY EXTRACT (4-8:1), VALERIANAE RADIX DRY EXTRACT, PASSIFLORAE HERBAE EXTRACTUM SICCUM	Non_withdrawal_event	2009-2013	7	7.94701	-1.43179	-0.17155	0.70231	7.94703	0.677871	0.880833	1.14456	150.018	0.00573923	0.0466609	0.379361	8	473765	476924	473758	476916	1	473758	3158
VALERIAN ROOT DRY EXTRACT (4-7:1), HOP STROBILE DRY EXTRACT (4-8:1), PASSIFLORA EXTRACT	Non_withdrawal_event	2009-2013	7	7.94701	-1.43179	-0.17155	0.70231	7.94703	0.677871	0.880833	1.14456	150.018	0.00573923	0.0466609	0.379361	8	473765	476924	473758	476916	1	473758	3158
ACETYLSALICYLIC ACID, CODEINE PHOSPHATE HEMIHYDRATE, MAGNESIUM OXIDE	Non_withdrawal_event	2014-2018	7	7.95163	-1.43257	-0.172339	0.701521	7.95164	0.677477	0.880322	1.1439	164.421	0.00523716	0.0425736	0.346086	8	921424	927029	921417	927021	1	921417	5604
AVENA SATIVA FERM 33C Ã˜, HUMULUS LUPULUS EX HERBA ET FRUCTIBUS FERM 34D Ã˜ (HAB, VS. 34D), VALERIANA OFFICINALIS E RADICE FERM 33C Ã˜ (HAB, VS. 33C), PASSIFLORA CAERULEA EX HERBA FERM 33C Ã˜ (HAB, VS. 33C)	Non_withdrawal_event	2014-2018	7	7.95163	-1.43257	-0.172339	0.701521	7.95164	0.677477	0.880322	1.1439	164.421	0.00523716	0.0425736	0.346086	8	921424	927029	921417	927021	1	921417	5604
HYPERICUM PERFORATUM EX HERBA FERM 33C DIL. D2 (HAB, VS. 33C), SALIX ALBA SSP. VITELLINA E CORTICE ET FOLIIS FERM 33D DIL. D2 (HAB, VS. 33D), SALIX PURPUREA E CORTICE ET FOLIIS FERM 33D DIL. D2 (HAB, VS. 33D), SALIX VIMINALIS E CORTICE ET FOLIIS FERM 33D DIL. D2 (HAB, VS. 33D), LIQUID EXTRACT WITH SUGAR FROM AVENA SATIVA HERB (PLANT:WATER:SUGAR 2:4:4), LIQUID EXTRACT WITH SUGAR AND CITRIC ACID FROM HAWTHORN BERRIES (PLANT:WATER:SUGAR:CITRIC ACID 3:4,95:2:0,05), LIQUID EXTRACT WITH SUGAR FROM HUMULUS LUPULUS HERB AND FRUIT (PLANT:WATER:SUGAR 2:4:4), LIQUID EXTRACT WITH SUGAR FROM PASSIFLORA CAERULEA HERB (PLANT:WATER:SUGAR 2:4:4), LIQUID EXTRACT WITH SUGAR FROM VALERIAN ROOT (PLANT:WATER:SUGAR 2:4:4)	Non_withdrawal_event	2014-2018	7	7.95163	-1.43257	-0.172339	0.701521	7.95164	0.677477	0.880322	1.1439	164.421	0.00523716	0.0425736	0.346086	8	921424	927029	921417	927021	1	921417	5604
CLOXAZOLAM	Non_withdrawal_event	2014-2018	7	7.95163	-1.43257	-0.172339	0.701521	7.95164	0.677477	0.880322	1.1439	164.421	0.00523716	0.0425736	0.346086	8	921424	927029	921417	927021	1	921417	5604
LENOGRASTIM	Withdrawal_event	2009-2013	1	1.19227	-3.97122	-0.173993	1.46576	1.19234	NA	NA	NA	1.19362	NA	NA	NA	180	3159	476924	3158	476744	179	3158	473586
LITHIUM	Withdrawal_event	2014-2018	13	14.7406	-1.06459	-0.174963	0.502926	14.7452	0.512352	0.881642	1.51711	14.7558	0.510495	0.881007	1.52043	2438	5605	927029	5592	924591	2425	5592	918999
BUTALBITAL, PROPYPHENAZONE, CAFFEINE	Non_withdrawal_event	2019-2023	7	7.9792	-1.43727	-0.177038	0.696822	7.97921	0.675137	0.87728	1.13995	383.744	0.00224402	0.0182413	0.148281	8	2683142	2690135	2683135	2690127	1	2683135	6992
CORTICOTROPIN	Non_withdrawal_event	2019-2023	7	7.9792	-1.43727	-0.177038	0.696822	7.97921	0.675137	0.87728	1.13995	383.744	0.00224402	0.0182413	0.148281	8	2683142	2690135	2683135	2690127	1	2683135	6992
AGOMELATINE	Withdrawal_event	2014-2018	5	5.7197	-1.70488	-0.177414	0.817334	5.72044	0.36451	0.874059	2.09591	5.72482	0.362542	0.87339	2.10406	946	5605	927029	5600	926083	941	5600	920483
NORTRIPTYLINE HYDROCHLORIDE, FLUPHENAZINE	Non_withdrawal_event	2014-2018	14	15.9033	-1.03167	-0.17793	0.478915	15.9033	0.731493	0.880321	1.05943	328.899	0.00967201	0.0425663	0.187333	16	921424	927029	921410	927013	2	921410	5603
SOMATROPIN, METACRESOL	Withdrawal_event	2019-2023	1	1.20097	-3.97862	-0.181393	1.45836	1.201	NA	NA	NA	1.20153	NA	NA	NA	462	6993	2690135	6992	2689673	461	6992	2682681
LYSERGIDE	Non_withdrawal_event	2014-2018	49	55.6614	-0.614564	-0.182151	0.193241	55.6618	0.797345	0.880316	0.971921	1152.13	0.0192561	0.0425299	0.0939336	56	921424	927029	921375	926973	7	921375	5598
BUPRENORPHINE, NALOXONE	Non_withdrawal_event	2009-2013	126	143.046	-0.445398	-0.182378	0.058394	143.051	0.828072	0.880803	0.936891	2714.26	0.0282941	0.0464214	0.0761626	144	473765	476924	473639	476780	18	473639	3141
CODEINE CAMSILATE, CINEOLE	Non_withdrawal_event	2019-2023	14	15.9584	-1.03651	-0.182772	0.474073	15.9584	0.728966	0.87728	1.05577	767.595	0.00414445	0.0182388	0.0802647	16	2683142	2690135	2683128	2690119	2	2683128	6991
OXCARBAZEPINE	Withdrawal_event	2014-2018	5	5.74389	-1.71048	-0.183013	0.811735	5.74465	0.36297	0.870375	2.08709	5.74918	0.36101	0.869689	2.09512	950	5605	927029	5600	926079	945	5600	920479
TIBOLONE	Withdrawal_event	2014-2018	1	1.20319	-3.98051	-0.18328	1.45648	1.20324	NA	NA	NA	1.20447	NA	NA	NA	199	5605	927029	5604	926830	198	5604	921226
CYPROTERONE ACETATE, ESTRADIOL VALERATE	Non_withdrawal_event	2019-2023	28	31.9168	-0.769728	-0.18578	0.298782	31.9169	0.769599	0.877279	1.00003	1535.62	0.00639401	0.0182337	0.0519966	32	2683142	2690135	2683114	2690103	4	2683114	6989
PROCYCLIDINE	Non_withdrawal_event	2004-2008	13	14.8726	-1.07702	-0.187401	0.490488	14.8727	0.716718	0.874083	1.066	233.715	0.0125431	0.0556234	0.246667	15	206383	208151	206370	208136	2	206370	1766
ASENAPINE	Withdrawal_event	2009-2013	1	1.21214	-3.98806	-0.190835	1.44892	1.21222	NA	NA	NA	1.21363	NA	NA	NA	183	3159	476924	3158	476741	182	3158	473583
PENTOBARBITAL	Non_withdrawal_event	2014-2018	13	14.9093	-1.08047	-0.190843	0.487046	14.9093	0.714958	0.871937	1.06338	328.899	0.00891756	0.0395258	0.175192	15	921424	927029	921411	927014	2	921411	5603
TIAPRIDE	Withdrawal_event	2004-2008	1	1.21462	-3.99015	-0.192925	1.44683	1.21477	NA	NA	NA	1.21661	NA	NA	NA	143	1768	208151	1767	208008	142	1767	206241
ZIPRASIDONE	Withdrawal_event	2004-2008	4	4.64613	-1.93032	-0.193562	0.886168	4.64783	0.323808	0.860617	2.28734	4.65338	0.321101	0.85959	2.30113	547	1768	208151	1764	207604	543	1764	205840
NALOXEGOL	Non_withdrawal_event	2014-2018	79	90.4498	-0.529949	-0.194116	0.106277	90.4509	0.80619	0.873402	0.946217	1976.78	0.0217619	0.0399639	0.0733903	91	921424	927029	921345	926938	12	921345	5593
MODAFINIL	Withdrawal_event	2009-2013	1	1.21876	-3.99363	-0.196406	1.44335	1.21884	NA	NA	NA	1.2203	NA	NA	NA	184	3159	476924	3158	476740	183	3158	473582
FLUNITRAZEPAM	Non_withdrawal_event	2019-2023	53	60.8414	-0.612059	-0.197323	0.164673	60.8416	0.790192	0.871114	0.960323	3072.97	0.00819778	0.0172471	0.0362859	61	2683142	2690135	2683089	2690074	8	2683089	6985
FUROSEMIDE, TRIAMTERENE	Non_withdrawal_event	2014-2018	6	6.95768	-1.57428	-0.198287	0.729791	6.95768	0.637299	0.862356	1.16689	164.421	0.00439258	0.0364916	0.303156	7	921424	927029	921418	927022	1	921418	5604
ISOCARBOXAZID	Non_withdrawal_event	2014-2018	6	6.95768	-1.57428	-0.198287	0.729791	6.95768	0.637299	0.862356	1.16689	164.421	0.00439258	0.0364916	0.303156	7	921424	927029	921418	927022	1	921418	5604
OXYMETAZOLINE HYDROCHLORIDE, PREDNISOLONE SODIUM PHOSPHATE	Non_withdrawal_event	2014-2018	6	6.95768	-1.57428	-0.198287	0.729791	6.95768	0.637299	0.862356	1.16689	164.421	0.00439258	0.0364916	0.303156	7	921424	927029	921418	927022	1	921418	5604
RHODIOLA ROSEA ROOT AND RHIZOME DRY EXTRACT	Non_withdrawal_event	2014-2018	6	6.95768	-1.57428	-0.198287	0.729791	6.95768	0.637299	0.862356	1.16689	164.421	0.00439258	0.0364916	0.303156	7	921424	927029	921418	927022	1	921418	5604
NALTREXONE	Non_withdrawal_event	2009-2013	64	73.5098	-0.5737	-0.198418	0.133151	73.5113	0.795632	0.870614	0.952663	1504.29	0.0218277	0.042545	0.0829255	74	473765	476924	473701	476850	10	473701	3149
DEXAMETHASONE, TOBRAMYCIN	Withdrawal_event	2014-2018	1	1.22133	-3.99579	-0.198563	1.44119	1.22138	NA	NA	NA	1.22273	NA	NA	NA	202	5605	927029	5604	926827	201	5604	921223
FLUNITRAZEPAM	Withdrawal_event	2009-2013	1	1.22538	-3.99918	-0.201955	1.4378	1.22547	NA	NA	NA	1.22697	NA	NA	NA	185	3159	476924	3158	476739	184	3158	473581
PROPYPHENAZONE, CAFFEINE	Non_withdrawal_event	2019-2023	6	6.9818	-1.57894	-0.202946	0.725131	6.98181	0.635097	0.859376	1.16286	383.744	0.00188213	0.0156354	0.129888	7	2683142	2690135	2683136	2690128	1	2683136	6992
CHLORPHENAMINE MALEATE, PHENYLEPHRINE HYDROCHLORIDE, ACETYLSALICYLIC ACID	Non_withdrawal_event	2019-2023	6	6.9818	-1.57894	-0.202946	0.725131	6.98181	0.635097	0.859376	1.16286	383.744	0.00188213	0.0156354	0.129888	7	2683142	2690135	2683136	2690128	1	2683136	6992
NALOXONE, OXYCODONE	Non_withdrawal_event	2009-2013	308	354.635	-0.368772	-0.203098	-0.046538	354.67	0.833214	0.868412	0.905097	7459.61	0.0304808	0.041289	0.0559298	357	473765	476924	473457	476567	49	473457	3110
MELOXICAM	Withdrawal_event	2019-2023	1	1.22696	-4.0005	-0.203275	1.43648	1.227	NA	NA	NA	1.22759	NA	NA	NA	472	6993	2690135	6992	2689663	471	6992	2682671
BROMOCRIPTINE	Withdrawal_event	2014-2018	1	1.23342	-4.00589	-0.208662	1.4311	1.23348	NA	NA	NA	1.2349	NA	NA	NA	204	5605	927029	5604	926825	203	5604	921221
SUFENTANIL	Withdrawal_event	2004-2008	2	2.39526	-2.80041	-0.211765	1.14804	2.3958	NA	NA	NA	2.39919	NA	NA	NA	282	1768	208151	1766	207869	280	1766	206103
LEVOMETHADONE	Non_withdrawal_event	2014-2018	66	76.5344	-0.581376	-0.212149	0.114684	76.5353	0.787192	0.862347	0.944678	1811.75	0.0192309	0.0364288	0.0690066	77	921424	927029	921358	926952	11	921358	5594
RISPERIDONE	Withdrawal_event	2014-2018	28	32.5164	-0.796171	-0.212223	0.272339	32.5428	0.594099	0.860405	1.24609	32.5705	0.592444	0.859675	1.24744	5378	5605	927029	5577	921651	5350	5577	916074
INSULIN GLULISINE	Withdrawal_event	2009-2013	1	1.23863	-4.01022	-0.21299	1.42677	1.23872	NA	NA	NA	1.24032	NA	NA	NA	187	3159	476924	3158	476737	186	3158	473579
SUFENTANIL	Withdrawal_event	2009-2013	5	5.88184	-1.74201	-0.214541	0.780206	5.88349	0.354355	0.849836	2.03813	5.88938	0.352251	0.848986	2.0462	888	3159	476924	3154	476036	883	3154	472882
PREDNISOLONE	Withdrawal_event	2014-2018	29	33.7378	-0.787837	-0.214874	0.262099	33.7665	0.59683	0.85884	1.23587	33.7955	0.595183	0.858103	1.23717	5580	5605	927029	5576	921449	5551	5576	915873
ESTAZOLAM	Non_withdrawal_event	2009-2013	23	26.8212	-0.867164	-0.217358	0.311706	26.8214	0.732709	0.857525	1.0036	600.624	0.0132357	0.0382935	0.110791	27	473765	476924	473742	476897	4	473742	3155
IMATINIB	Withdrawal_event	2019-2023	7	8.22481	-1.47847	-0.218233	0.655627	8.22625	0.405852	0.850934	1.78412	8.22945	0.405028	0.850604	1.78636	3164	6993	2690135	6986	2686971	3157	6986	2679985
DEXTROMETHORPHAN	Withdrawal_event	2004-2008	1	1.24859	-4.01846	-0.221232	1.41853	1.24877	NA	NA	NA	1.2509	NA	NA	NA	147	1768	208151	1767	208004	146	1767	206237
ETHINYLESTRADIOL, LEVONORGESTREL	Withdrawal_event	2019-2023	10	11.7445	-1.25189	-0.221748	0.534823	11.7475	0.458129	0.851247	1.5817	11.752	0.457322	0.850917	1.58326	4518	6993	2690135	6983	2685617	4508	6983	2678634
OPIUM	Non_withdrawal_event	2009-2013	11	12.9139	-1.19863	-0.222094	0.50514	12.9139	0.675567	0.851792	1.07399	300.129	0.00812052	0.0366509	0.165419	13	473765	476924	473754	476911	2	473754	3157
RIFAXIMIN	Withdrawal_event	2019-2023	1	1.25296	-4.02206	-0.224829	1.41493	1.253	NA	NA	NA	1.25366	NA	NA	NA	482	6993	2690135	6992	2689653	481	6992	2682661
BUPRENORPHINE, NALOXONE	Non_withdrawal_event	2004-2008	61	71.3884	-0.61011	-0.225173	0.11391	71.392	0.774606	0.854437	0.942495	1291.71	0.0248079	0.0472241	0.0898953	72	206383	208151	206322	208079	11	206322	1757
ATOMOXETINE	Withdrawal_event	2014-2018	3	3.59144	-2.2757	-0.225254	0.968541	3.59182	0.27007	0.835231	2.58307	3.59542	0.268258	0.834395	2.59532	594	5605	927029	5602	926435	591	5602	920833
DIENOGEST, ETHINYLESTRADIOL	Withdrawal_event	2014-2018	5	5.94341	-1.75586	-0.228393	0.766354	5.94441	0.350746	0.841126	2.01711	5.95016	0.348843	0.840314	2.0242	983	5605	927029	5600	926046	978	5600	920446
THIOPENTAL	Withdrawal_event	2009-2013	1	1.2585	-4.02661	-0.229385	1.41037	1.25861	NA	NA	NA	1.26033	NA	NA	NA	190	3159	476924	3158	476734	189	3158	473576
NIAPRAZINE	Non_withdrawal_event	2009-2013	5	5.96026	-1.75963	-0.23216	0.762587	5.96027	0.586539	0.838888	1.19981	150.019	0.00389274	0.0333291	0.285359	6	473765	476924	473760	476918	1	473760	3158
PROPRANOLOL	Withdrawal_event	2004-2008	2	2.43773	-2.82141	-0.232774	1.12703	2.43833	NA	NA	NA	2.44209	NA	NA	NA	287	1768	208151	1766	207864	285	1766	206098
HYPERICUM PERFORATUM, DRY EXTRACT, VALERIANAE RADIX DRY EXTRACT	Non_withdrawal_event	2014-2018	5	5.96372	-1.7604	-0.232934	0.761814	5.96373	0.586198	0.838402	1.19911	164.422	0.00355219	0.0304096	0.260331	6	921424	927029	921419	927023	1	921419	5604
MEDAZEPAM	Non_withdrawal_event	2014-2018	5	5.96372	-1.7604	-0.232934	0.761814	5.96373	0.586198	0.838402	1.19911	164.422	0.00355219	0.0304096	0.260331	6	921424	927029	921419	927023	1	921419	5604
PHENAZONE, CAFFEINE	Non_withdrawal_event	2014-2018	5	5.96372	-1.7604	-0.232934	0.761814	5.96373	0.586198	0.838402	1.19911	164.422	0.00355219	0.0304096	0.260331	6	921424	927029	921419	927023	1	921419	5604
WHEY	Non_withdrawal_event	2014-2018	5	5.96372	-1.7604	-0.232934	0.761814	5.96373	0.586198	0.838402	1.19911	164.422	0.00355219	0.0304096	0.260331	6	921424	927029	921419	927023	1	921419	5604
CISATRACURIUM	Withdrawal_event	2019-2023	1	1.26596	-4.03271	-0.235486	1.40427	1.266	NA	NA	NA	1.2667	NA	NA	NA	487	6993	2690135	6992	2689648	486	6992	2682656
CYPROTERONE, ETHINYLESTRADIOL	Withdrawal_event	2014-2018	3	3.62772	-2.28843	-0.23799	0.955806	3.62812	0.26736	0.826873	2.5573	3.63195	0.265568	0.826003	2.56914	600	5605	927029	5602	926429	597	5602	920827
CARBAMAZEPINE	Withdrawal_event	2014-2018	17	20.1399	-1.00494	-0.23808	0.366082	20.1512	0.524706	0.843622	1.35638	20.1704	0.522931	0.84282	1.35839	3331	5605	927029	5588	923698	3314	5588	918110
HYPERICUM PERFORATUM	Withdrawal_event	2014-2018	2	2.46685	-2.83564	-0.247003	1.1128	2.46705	NA	NA	NA	2.4699	NA	NA	NA	408	5605	927029	5603	926621	406	5603	921018
CHLORPROTHIXENE	Withdrawal_event	2009-2013	2	2.47064	-2.83749	-0.248845	1.11096	2.47101	NA	NA	NA	2.47415	NA	NA	NA	373	3159	476924	3157	476551	371	3157	473394
CARBIDOPA, ENTACAPONE, LEVODOPA	Withdrawal_event	2009-2013	2	2.47064	-2.83749	-0.248845	1.11096	2.47101	NA	NA	NA	2.47415	NA	NA	NA	373	3159	476924	3157	476551	371	3157	473394
DIPHENHYDRAMINE	Withdrawal_event	2004-2008	1	1.28257	-4.04622	-0.248995	1.39076	1.28277	NA	NA	NA	1.2852	NA	NA	NA	151	1768	208151	1767	208000	150	1767	206233
NALOXONE, OXYCODONE	Non_withdrawal_event	2004-2008	80	95.1846	-0.582916	-0.249298	0.0493216	95.1916	0.768492	0.84041	0.919059	1884.05	0.0247739	0.0424618	0.0727784	96	206383	208151	206303	208055	16	206303	1752
TIMOLOL MALEATE, BIMATOPROST	Withdrawal_event	2019-2023	1	1.28415	-4.0475	-0.250276	1.38948	1.2842	NA	NA	NA	1.28494	NA	NA	NA	494	6993	2690135	6992	2689641	493	6992	2682649
CYCLIZINE	Withdrawal_event	2009-2013	1	1.285	-4.04819	-0.250959	1.3888	1.28511	NA	NA	NA	1.28701	NA	NA	NA	194	3159	476924	3158	476730	193	3158	473572
A/NANCHANG 933/95 (H3N2), A/BAYERN/7/95 (H1N1) - LIKE STRAIN (A/JOHANNESBURG/82/96), B/BEIJING/184/93-LIKE STRAIN (B/HARBIN/7/94)	Withdrawal_event	2009-2013	2	2.47726	-2.8407	-0.252058	1.10774	2.47764	NA	NA	NA	2.48082	NA	NA	NA	374	3159	476924	3157	476550	372	3157	473393
IMIQUIMOD	Withdrawal_event	2019-2023	2	2.47732	-2.84073	-0.252087	1.10772	2.47749	NA	NA	NA	2.47874	NA	NA	NA	953	6993	2690135	6991	2689182	951	6991	2682191
ARIPIPRAZOLE	Withdrawal_event	2014-2018	27	32.2988	-0.849779	-0.254211	0.238327	32.3295	0.572758	0.835151	1.21775	32.3619	0.571087	0.834313	1.21887	5342	5605	927029	5578	921687	5315	5578	916109
THIAMAZOLE	Withdrawal_event	2019-2023	2	2.48252	-2.84324	-0.254604	1.1052	2.48269	NA	NA	NA	2.48395	NA	NA	NA	955	6993	2690135	6991	2689180	953	6991	2682189
CARBIDOPA, ENTACAPONE, LEVODOPA	Withdrawal_event	2019-2023	1	1.29195	-4.0538	-0.256568	1.38319	1.292	NA	NA	NA	1.29277	NA	NA	NA	497	6993	2690135	6992	2689638	496	6992	2682646
BUDESONIDE	Withdrawal_event	2019-2023	5	6.08542	-1.78731	-0.259845	0.734903	6.08637	0.342148	0.821508	1.97247	6.0892	0.341348	0.821126	1.97525	2341	6993	2690135	6988	2687794	2336	6988	2680806
TOPIRAMATE	Withdrawal_event	2014-2018	9	10.9013	-1.35626	-0.263198	0.526798	10.905	0.429897	0.82531	1.58442	10.9166	0.428038	0.824433	1.58792	1803	5605	927029	5596	925226	1794	5596	919630
METHYL (RS)-2-(1-(5-FLUOROPENTYL)-1H-INDAZOLE-3-CARBOXAMIDO)-3,3-DIMETHYLBUTANOATE	Non_withdrawal_event	2019-2023	19	22.9402	-0.986882	-0.265511	0.310051	22.9402	0.686623	0.828239	0.999062	1535.63	0.00420818	0.0123728	0.0363782	23	2683142	2690135	2683123	2690112	4	2683123	6989
SOTALOL	Withdrawal_event	2014-2018	3	3.71236	-2.31772	-0.267276	0.92652	3.71284	0.261243	0.808007	2.49911	3.71717	0.259496	0.807065	2.51008	614	5605	927029	5602	926415	611	5602	920813
BROMOCRIPTINE	Withdrawal_event	2004-2008	1	1.30805	-4.0667	-0.269472	1.37029	1.30828	NA	NA	NA	1.31092	NA	NA	NA	154	1768	208151	1767	207997	153	1767	206230
ESTRADIOL	Withdrawal_event	2014-2018	12	14.5834	-1.20123	-0.271036	0.430166	14.5902	0.467466	0.822472	1.44708	14.6059	0.465643	0.821584	1.44961	2412	5605	927029	5593	924617	2400	5593	919024
SULFOGAIACOL, CODEINE CAMSILATE, GRINDELIA	Non_withdrawal_event	2019-2023	23	27.9272	-0.924418	-0.274612	0.254452	27.9273	0.692942	0.823568	0.978817	1919.8	0.00455338	0.0119804	0.0315215	28	2683142	2690135	2683119	2690107	5	2683119	6988
SULFOGAIACOL, GRINDELIA SOFT HYDROALCOHOLIC EXTRACT, CODEINE CAMSILATE	Non_withdrawal_event	2019-2023	23	27.9272	-0.924418	-0.274612	0.254452	27.9273	0.692942	0.823568	0.978817	1919.8	0.00455338	0.0119804	0.0315215	28	2683142	2690135	2683119	2690107	5	2683119	6988
GLECAPREVIR, PIBRENTASVIR	Withdrawal_event	2019-2023	2	2.52671	-2.86446	-0.275823	1.08398	2.5269	NA	NA	NA	2.52828	NA	NA	NA	972	6993	2690135	6991	2689163	970	6991	2682172
NEVIRAPINE	Withdrawal_event	2009-2013	4	4.95453	-2.01429	-0.277529	0.802202	4.95602	0.303526	0.807098	2.14613	4.9624	0.301546	0.806061	2.15468	748	3159	476924	3155	476176	744	3155	473021
PEMOLINE	Non_withdrawal_event	2004-2008	4	4.95753	-2.01508	-0.278323	0.801407	4.95755	0.520545	0.80685	1.25062	116.796	0.00382597	0.0342477	0.306564	5	206383	208151	206379	208146	1	206379	1767
BETAMETHASONE SODIUM PHOSPHATE, BETAMETHASONE DIPROPIONATE (PH. EUR.)	Non_withdrawal_event	2009-2013	4	4.96688	-2.01755	-0.280793	0.798937	4.96689	0.519566	0.805333	1.24827	150.019	0.00297933	0.0266632	0.23862	5	473765	476924	473761	476919	1	473761	3158
BENTAZEPAM	Non_withdrawal_event	2014-2018	4	4.96977	-2.01831	-0.281555	0.798175	4.96977	0.519265	0.804866	1.24755	164.422	0.00271869	0.0243277	0.217691	5	921424	927029	921420	927024	1	921420	5604
INDORAMIN	Non_withdrawal_event	2014-2018	4	4.96977	-2.01831	-0.281555	0.798175	4.96977	0.519265	0.804866	1.24755	164.422	0.00271869	0.0243277	0.217691	5	921424	927029	921420	927024	1	921420	5604
L-THEANINE	Non_withdrawal_event	2014-2018	4	4.96977	-2.01831	-0.281555	0.798175	4.96977	0.519265	0.804866	1.24755	164.422	0.00271869	0.0243277	0.217691	5	921424	927029	921420	927024	1	921420	5604
MECOBALAMIN	Non_withdrawal_event	2014-2018	4	4.96977	-2.01831	-0.281555	0.798175	4.96977	0.519265	0.804866	1.24755	164.422	0.00271869	0.0243277	0.217691	5	921424	927029	921420	927024	1	921420	5604
THIORIDAZINE	Non_withdrawal_event	2019-2023	4	4.987	-2.02285	-0.286093	0.793637	4.987	0.517471	0.802085	1.24324	383.744	0.00116491	0.0104236	0.0932707	5	2683142	2690135	2683138	2690130	1	2683138	6992
METHYL 3,3-DIMETHYL-2-(1-(PENT-4-EN-1-YL)-1H-INDAZOLE-3-CARBOXAMIDO)BUTANOATE	Non_withdrawal_event	2019-2023	4	4.987	-2.02285	-0.286093	0.793637	4.987	0.517471	0.802085	1.24324	383.744	0.00116491	0.0104236	0.0932707	5	2683142	2690135	2683138	2690130	1	2683138	6992
PRASTERONE ENANTATE, ESTRADIOL	Non_withdrawal_event	2019-2023	4	4.987	-2.02285	-0.286093	0.793637	4.987	0.517471	0.802085	1.24324	383.744	0.00116491	0.0104236	0.0932707	5	2683142	2690135	2683138	2690130	1	2683138	6992
4-AMINO-3-PHENYLBUTYRIC ACID	Non_withdrawal_event	2019-2023	4	4.987	-2.02285	-0.286093	0.793637	4.987	0.517471	0.802085	1.24324	383.744	0.00116491	0.0104236	0.0932707	5	2683142	2690135	2683138	2690130	1	2683138	6992
OPIPRAMOL	Withdrawal_event	2009-2013	1	1.33136	-4.08518	-0.287955	1.3518	1.3315	NA	NA	NA	1.33371	NA	NA	NA	201	3159	476924	3158	476723	200	3158	473565
VERALIPRIDE	Non_withdrawal_event	2004-2008	202	246.885	-0.494727	-0.288836	-0.0968338	246.939	0.770445	0.818016	0.868525	5630.74	0.0260258	0.0358745	0.0494501	249	206383	208151	206181	207902	47	206181	1721
LAVENDER OIL	Withdrawal_event	2019-2023	1	1.33614	-4.08894	-0.291715	1.34804	1.33621	NA	NA	NA	1.33708	NA	NA	NA	514	6993	2690135	6992	2689621	513	6992	2682629
BIPERIDEN	Withdrawal_event	2004-2008	1	1.34203	-4.09356	-0.296331	1.34343	1.34229	NA	NA	NA	1.34522	NA	NA	NA	158	1768	208151	1767	207993	157	1767	206226
RISPERIDONE	Withdrawal_event	2009-2013	33	41.0007	-0.843338	-0.308974	0.140942	41.1059	0.570234	0.802805	1.13023	41.1601	0.568438	0.801748	1.13082	6190	3159	476924	3126	470734	6157	3126	467608
LAMOTRIGINE	Withdrawal_event	2014-2018	17	21.1919	-1.07666	-0.309803	0.294359	21.2078	0.498534	0.801591	1.28887	21.2334	0.49678	0.800624	1.29031	3505	5605	927029	5588	923524	3488	5588	917936
FORMOTEROL	Withdrawal_event	2009-2013	1	1.36448	-4.11104	-0.313812	1.32595	1.36464	NA	NA	NA	1.36707	NA	NA	NA	206	3159	476924	3158	476718	205	3158	473560
CARBIDOPA, LEVODOPA	Withdrawal_event	2019-2023	4	5.09502	-2.05097	-0.314217	0.765513	5.09581	0.294821	0.784958	2.08994	5.09867	0.294066	0.784518	2.09296	1960	6993	2690135	6989	2688175	1956	6989	2681186
NALOXONE	Non_withdrawal_event	2014-2018	55	68.5828	-0.722496	-0.315839	0.0399863	68.5838	0.711936	0.801938	0.903319	2307.13	0.0132504	0.0238391	0.0428897	69	921424	927029	921369	926960	14	921369	5591
TERBUTALINE	Withdrawal_event	2014-2018	1	1.37249	-4.11722	-0.319993	1.31976	1.37258	NA	NA	NA	1.37484	NA	NA	NA	227	5605	927029	5604	926802	226	5604	921198
SULPIRIDE	Withdrawal_event	2009-2013	1	1.37773	-4.12125	-0.324026	1.31573	1.37789	NA	NA	NA	1.38041	NA	NA	NA	208	3159	476924	3158	476716	207	3158	473558
OMEPRAZOLE	Withdrawal_event	2019-2023	9	11.3936	-1.41725	-0.324186	0.46581	11.3975	0.410968	0.789647	1.51725	11.4038	0.410191	0.789214	1.51846	4383	6993	2690135	6984	2685752	4374	6984	2678768
PERGOLIDE	Withdrawal_event	2004-2008	1	1.38449	-4.12644	-0.329215	1.31054	1.3848	NA	NA	NA	1.38809	NA	NA	NA	163	1768	208151	1767	207988	162	1767	206221
LEVOMETHADONE	Non_withdrawal_event	2019-2023	109	137.641	-0.618894	-0.335214	-0.0772426	137.643	0.726605	0.791905	0.863074	11172.9	0.00647315	0.00975576	0.014703	138	2683142	2690135	2683033	2689997	29	2683033	6964
ZUCLOPENTHIXOL	Withdrawal_event	2014-2018	3	3.92398	-2.38843	-0.337991	0.855805	3.92463	0.247108	0.764403	2.3646	3.93025	0.245464	0.763309	2.37363	649	5605	927029	5602	926380	646	5602	920778
PHENOBARBITAL	Withdrawal_event	2009-2013	2	2.66935	-2.9309	-0.342259	1.01754	2.66992	NA	NA	NA	2.67438	NA	NA	NA	403	3159	476924	3157	476521	401	3157	473364
ELTROMBOPAG	Withdrawal_event	2009-2013	1	1.40422	-4.14147	-0.344241	1.29552	1.4044	NA	NA	NA	1.4071	NA	NA	NA	212	3159	476924	3158	476712	211	3158	473554
BELIMUMAB	Withdrawal_event	2019-2023	1	1.41153	-4.14699	-0.349763	1.28999	1.41161	NA	NA	NA	1.41268	NA	NA	NA	543	6993	2690135	6992	2689592	542	6992	2682600
CHLORZOXAZONE	Non_withdrawal_event	2004-2008	3	3.96602	-2.40208	-0.351636	0.842159	3.96604	0.429579	0.756421	1.33194	116.797	0.00267053	0.0256856	0.247049	4	206383	208151	206380	208147	1	206380	1767
CARBAMAZEPINE	Withdrawal_event	2004-2008	16	20.5551	-1.14463	-0.351702	0.268531	20.6087	0.475346	0.776373	1.26803	20.6482	0.472884	0.774884	1.26975	2420	1768	208151	1752	205731	2404	1752	203979
FAMPRIDINE	Withdrawal_event	2009-2013	1	1.41747	-4.15147	-0.354242	1.28552	1.41766	NA	NA	NA	1.42044	NA	NA	NA	214	3159	476924	3158	476710	213	3158	473552
VERALIPRIDE	Non_withdrawal_event	2014-2018	3	3.97582	-2.40524	-0.354796	0.839	3.97582	0.428523	0.754561	1.32866	164.422	0.00189763	0.0182457	0.175433	4	921424	927029	921421	927025	1	921421	5604
ALTHAEA OFFICINALIS	Non_withdrawal_event	2014-2018	3	3.97582	-2.40524	-0.354796	0.839	3.97582	0.428523	0.754561	1.32866	164.422	0.00189763	0.0182457	0.175433	4	921424	927029	921421	927025	1	921421	5604
GUAIFENESIN, CODEINE	Non_withdrawal_event	2014-2018	3	3.97582	-2.40524	-0.354796	0.839	3.97582	0.428523	0.754561	1.32866	164.422	0.00189763	0.0182457	0.175433	4	921424	927029	921421	927025	1	921421	5604
METADOXINE	Non_withdrawal_event	2014-2018	3	3.97582	-2.40524	-0.354796	0.839	3.97582	0.428523	0.754561	1.32866	164.422	0.00189763	0.0182457	0.175433	4	921424	927029	921421	927025	1	921421	5604
NEOMYCIN, POLYMYXIN B, FLUOCINOLONE ACETONIDE	Non_withdrawal_event	2014-2018	3	3.97582	-2.40524	-0.354796	0.839	3.97582	0.428523	0.754561	1.32866	164.422	0.00189763	0.0182457	0.175433	4	921424	927029	921421	927025	1	921421	5604
SUNFLOWER OIL	Non_withdrawal_event	2014-2018	3	3.97582	-2.40524	-0.354796	0.839	3.97582	0.428523	0.754561	1.32866	164.422	0.00189763	0.0182457	0.175433	4	921424	927029	921421	927025	1	921421	5604
NOSCAPINE	Withdrawal_event	2019-2023	1	1.41933	-4.15286	-0.355637	1.28412	1.41941	NA	NA	NA	1.4205	NA	NA	NA	546	6993	2690135	6992	2689589	545	6992	2682597
DUTASTERIDE	Withdrawal_event	2014-2018	2	2.70265	-2.94598	-0.357338	1.00246	2.70299	NA	NA	NA	2.70727	NA	NA	NA	447	5605	927029	5603	926582	445	5603	920979
2-CHLORODIAZEPAM	Non_withdrawal_event	2019-2023	3	3.9896	-2.40968	-0.359233	0.834563	3.9896	0.427042	0.751954	1.32407	383.744	0.0008131	0.00781771	0.0751649	4	2683142	2690135	2683139	2690131	1	2683139	6992
CLONAZOLAM	Non_withdrawal_event	2019-2023	3	3.9896	-2.40968	-0.359233	0.834563	3.9896	0.427042	0.751954	1.32407	383.744	0.0008131	0.00781771	0.0751649	4	2683142	2690135	2683139	2690131	1	2683139	6992
BISACODYL	Withdrawal_event	2009-2013	1	1.43072	-4.1614	-0.364175	1.27558	1.43091	NA	NA	NA	1.43379	NA	NA	NA	216	3159	476924	3158	476708	215	3158	473550
ETORICOXIB	Withdrawal_event	2019-2023	5	6.60012	-1.89588	-0.368413	0.626335	6.60164	0.31542	0.757388	1.81865	6.60581	0.314676	0.756909	1.82064	2539	6993	2690135	6988	2687596	2534	6988	2680608
TRIMETAZIDINE	Withdrawal_event	2009-2013	1	1.43734	-4.16634	-0.369116	1.27064	1.43754	NA	NA	NA	1.44046	NA	NA	NA	217	3159	476924	3158	476707	216	3158	473549
DESMOPRESSIN	Withdrawal_event	2009-2013	1	1.43734	-4.16634	-0.369116	1.27064	1.43754	NA	NA	NA	1.44046	NA	NA	NA	217	3159	476924	3158	476707	216	3158	473549
DEXTROMETHORPHAN	Withdrawal_event	2009-2013	2	2.72896	-2.95778	-0.369143	0.99066	2.72959	NA	NA	NA	2.73446	NA	NA	NA	412	3159	476924	3157	476512	410	3157	473355
LACOSAMIDE	Withdrawal_event	2014-2018	6	7.89633	-1.74531	-0.36932	0.558758	7.89901	0.341736	0.759589	1.68837	7.91056	0.339981	0.758479	1.69213	1306	5605	927029	5599	925723	1300	5599	920124
TRIHEXYPHENIDYL	Withdrawal_event	2014-2018	1	1.43899	-4.16757	-0.370347	1.26941	1.43911	NA	NA	NA	1.44178	NA	NA	NA	238	5605	927029	5604	926791	237	5604	921187
PASSIFLORA INCARNATA	Withdrawal_event	2014-2018	1	1.43899	-4.16757	-0.370347	1.26941	1.43911	NA	NA	NA	1.44178	NA	NA	NA	238	5605	927029	5604	926791	237	5604	921187
PERAZINE	Withdrawal_event	2004-2008	1	1.44395	-4.17126	-0.37403	1.26573	1.44431	NA	NA	NA	1.44812	NA	NA	NA	170	1768	208151	1767	207981	169	1767	206214
ALIMEMAZINE	Withdrawal_event	2009-2013	1	1.44397	-4.17127	-0.37404	1.26572	1.44417	NA	NA	NA	1.44713	NA	NA	NA	218	3159	476924	3158	476706	217	3158	473548
LURASIDONE	Withdrawal_event	2014-2018	1	1.44504	-4.17207	-0.374838	1.26492	1.44516	NA	NA	NA	1.44786	NA	NA	NA	239	5605	927029	5604	926790	238	5604	921186
AMITRIPTYLINE, CHLORDIAZEPOXIDE	Non_withdrawal_event	2019-2023	16	20.9454	-1.17113	-0.378203	0.24203	20.9454	0.601443	0.763889	0.970211	1919.81	0.00305233	0.00833416	0.0227558	21	2683142	2690135	2683126	2690114	5	2683126	6988
4-AMINO-3-PHENYLBUTYRIC ACID HYDROCHLORIDE	Non_withdrawal_event	2019-2023	6	7.9792	-1.75948	-0.383489	0.544588	7.97921	0.504012	0.751954	1.12187	767.597	0.00157739	0.0078166	0.0387343	8	2683142	2690135	2683136	2690127	2	2683136	6991
ORLISTAT	Withdrawal_event	2014-2018	1	1.45713	-4.18101	-0.38378	1.25598	1.45725	NA	NA	NA	1.46003	NA	NA	NA	241	5605	927029	5604	926788	240	5604	921184
VALERIANA OFFICINALIS L. RADIX	Withdrawal_event	2019-2023	1	1.45832	-4.18188	-0.384653	1.2551	1.45841	NA	NA	NA	1.45961	NA	NA	NA	561	6993	2690135	6992	2689574	560	6992	2682582
OPIUM	Non_withdrawal_event	2014-2018	9	11.9274	-1.4806	-0.38753	0.402466	11.9275	0.544285	0.75456	1.04607	493.439	0.00493659	0.0182393	0.0673894	12	921424	927029	921415	927017	3	921415	5602
LORATADINE	Withdrawal_event	2014-2018	2	2.7752	-2.9783	-0.389657	0.970146	2.77559	NA	NA	NA	2.78031	NA	NA	NA	459	5605	927029	5603	926570	457	5603	920967
VORTIOXETINE	Withdrawal_event	2014-2018	8	10.6534	-1.56023	-0.391949	0.436636	10.6585	0.375769	0.750578	1.49924	10.6746	0.374016	0.74944	1.5017	1762	5605	927029	5597	925267	1754	5597	919670
RUXOLITINIB	Withdrawal_event	2014-2018	9	11.9715	-1.4857	-0.392632	0.397364	11.9778	0.391335	0.751388	1.44271	11.996	0.389581	0.750253	1.44483	1980	5605	927029	5596	925049	1971	5596	919453
ETIFOXINE	Withdrawal_event	2014-2018	1	1.46923	-4.18989	-0.392666	1.24709	1.46935	NA	NA	NA	1.4722	NA	NA	NA	243	5605	927029	5604	926786	242	5604	921182
TESTOSTERONE	Withdrawal_event	2014-2018	5	6.72942	-1.92191	-0.394448	0.6003	6.7315	0.309654	0.742777	1.78172	6.74203	0.307951	0.741616	1.78598	1113	5605	927029	5600	925916	1108	5600	920316
TROSPIUM	Withdrawal_event	2014-2018	1	1.47527	-4.19432	-0.397089	1.24267	1.4754	NA	NA	NA	1.47829	NA	NA	NA	244	5605	927029	5604	926785	243	5604	921181
ABIRATERONE	Withdrawal_event	2019-2023	3	4.11501	-2.44942	-0.398977	0.794818	4.11566	0.235289	0.728923	2.2582	4.11857	0.234618	0.728408	2.26146	1583	6993	2690135	6990	2688552	1580	6990	2681562
GLYCERYL TRINITRATE	Withdrawal_event	2009-2013	2	2.80182	-2.98998	-0.401335	0.958467	2.80254	NA	NA	NA	2.80789	NA	NA	NA	423	3159	476924	3157	476501	421	3157	473344
TETRACYCLINE	Withdrawal_event	2014-2018	1	1.48736	-4.20312	-0.405894	1.23386	1.48749	NA	NA	NA	1.49046	NA	NA	NA	246	5605	927029	5604	926783	245	5604	921179
A/PERTH/16/2009 (H3N2) - LIKE STRAIN (A/VICTORIA/210/2009 REASS. NYMC X-187), A/CALIFORNIA/7/2009 (H1N1)-DERIVED STRAIN USED NYMC X-181, B/BRISBANE/60/2008	Withdrawal_event	2009-2013	2	2.81507	-2.99575	-0.407112	0.952691	2.8158	NA	NA	NA	2.82124	NA	NA	NA	425	3159	476924	3157	476499	423	3157	473342
PARACETAMOL, CODEINE	Withdrawal_event	2004-2008	5	6.79507	-1.93496	-0.40749	0.587258	6.80199	0.306422	0.735079	1.76339	6.81745	0.304048	0.733413	1.76911	800	1768	208151	1763	207351	795	1763	205588
ATENOLOL	Withdrawal_event	2014-2018	5	6.81406	-1.93871	-0.411242	0.583506	6.81627	0.305795	0.733539	1.75961	6.82732	0.304111	0.732351	1.76362	1127	5605	927029	5600	925902	1122	5600	920302
CEFIXIME	Withdrawal_event	2004-2008	1	1.50341	-4.21472	-0.417494	1.22226	1.50384	NA	NA	NA	1.50815	NA	NA	NA	177	1768	208151	1767	207974	176	1767	206207
BIPERIDEN	Withdrawal_event	2009-2013	1	1.50358	-4.21484	-0.417617	1.22214	1.50382	NA	NA	NA	1.50718	NA	NA	NA	227	3159	476924	3158	476697	226	3158	473539
A/BRISBANE/59/2007 (H1N1)-LIKE STRAIN, A/BRISBANE/10/2007 (H3N2)-LIKE STRAIN, B/BRISBANE/60/2008-LIKE VIRUS	Withdrawal_event	2009-2013	2	2.84819	-3.01009	-0.421453	0.938349	2.84896	NA	NA	NA	2.85462	NA	NA	NA	430	3159	476924	3157	476494	428	3157	473337
FORMOTEROL	Withdrawal_event	2004-2008	1	1.5119	-4.22083	-0.423598	1.21616	1.51234	NA	NA	NA	1.51673	NA	NA	NA	178	1768	208151	1767	207973	177	1767	206206
PROGUANIL HYDROCHLORIDE, ATOVAQUONE	Withdrawal_event	2019-2023	1	1.51291	-4.22155	-0.424319	1.21544	1.51302	NA	NA	NA	1.51436	NA	NA	NA	582	6993	2690135	6992	2689553	581	6992	2682561
GALANTAMINE	Withdrawal_event	2009-2013	2	2.87468	-3.02146	-0.432825	0.926978	2.87548	NA	NA	NA	2.88132	NA	NA	NA	434	3159	476924	3157	476490	432	3157	473333
ZOTEPINE	Non_withdrawal_event	2009-2013	5	6.95363	-1.96598	-0.438512	0.556235	6.95366	0.45007	0.719046	1.14877	300.133	0.00323093	0.0166593	0.0858983	7	473765	476924	473760	476917	2	473760	3157
BENSERAZIDE, LEVODOPA	Withdrawal_event	2009-2013	3	4.24579	-2.48974	-0.439293	0.754502	4.24747	0.22828	0.706303	2.18531	4.25579	0.226627	0.704922	2.19266	641	3159	476924	3156	476283	638	3156	473127
BOTULINUM ANTITOXIN TYPE A	Withdrawal_event	2019-2023	2	2.89324	-3.02938	-0.440736	0.919067	2.89361	NA	NA	NA	2.89594	NA	NA	NA	1113	6993	2690135	6991	2689022	1111	6991	2682031
TRIMETHOPRIM	Withdrawal_event	2009-2013	2	2.92105	-3.04115	-0.452511	0.907291	2.9219	NA	NA	NA	2.92805	NA	NA	NA	441	3159	476924	3157	476483	439	3157	473326
ASENAPINE	Withdrawal_event	2014-2018	1	1.55387	-4.25061	-0.453384	1.18637	1.55403	NA	NA	NA	1.5574	NA	NA	NA	257	5605	927029	5604	926772	256	5604	921168
PEGVISOMANT	Withdrawal_event	2004-2008	1	1.55437	-4.25096	-0.453735	1.18602	1.55486	NA	NA	NA	1.55961	NA	NA	NA	183	1768	208151	1767	207968	182	1767	206201
LISINOPRIL	Withdrawal_event	2019-2023	2	2.93223	-3.04586	-0.45722	0.902583	2.93262	NA	NA	NA	2.93506	NA	NA	NA	1128	6993	2690135	6991	2689007	1126	6991	2682016
LIOTHYRONINE	Withdrawal_event	2014-2018	2	2.93845	-3.04847	-0.459831	0.899971	2.93894	NA	NA	NA	2.94466	NA	NA	NA	486	5605	927029	5603	926543	484	5603	920940
CLOXAZOLAM	Non_withdrawal_event	2019-2023	10	13.9636	-1.49218	-0.462038	0.294533	13.9636	0.514189	0.716146	0.997427	1535.63	0.00204189	0.00651198	0.020768	14	2683142	2690135	2683132	2690121	4	2683132	6989
THEOPHYLLINE	Withdrawal_event	2004-2008	1	1.57136	-4.26284	-0.465615	1.17414	1.57187	NA	NA	NA	1.57677	NA	NA	NA	185	1768	208151	1767	207966	184	1767	206199
HYDROXYZINE	Withdrawal_event	2004-2008	2	2.95585	-3.05575	-0.467114	0.892688	2.95745	NA	NA	NA	2.96566	NA	NA	NA	348	1768	208151	1766	207803	346	1766	206037
DROSPIRENONE, ETHINYLESTRADIOL	Withdrawal_event	2014-2018	7	9.90972	-1.7332	-0.472968	0.400892	9.91487	0.336957	0.70601	1.47927	9.93261	0.335289	0.704749	1.48132	1639	5605	927029	5598	925390	1632	5598	919792
DORZOLAMIDE, TIMOLOL	Withdrawal_event	2019-2023	2	2.97383	-3.06324	-0.474597	0.885205	2.97424	NA	NA	NA	2.97678	NA	NA	NA	1144	6993	2690135	6991	2688991	1142	6991	2682000
HYDROCHLOROTHIAZIDE, SPIRONOLACTONE	Non_withdrawal_event	2004-2008	2	2.97452	-3.06353	-0.474885	0.884918	2.97453	NA	NA	NA	116.797	NA	NA	NA	3	206383	208151	206381	208148	1	206381	1767
RANITIDINE	Withdrawal_event	2019-2023	1	1.58829	-4.27459	-0.477362	1.1624	1.58843	NA	NA	NA	1.58996	NA	NA	NA	611	6993	2690135	6992	2689524	610	6992	2682532
ISPAGHULA HUSK	Withdrawal_event	2019-2023	1	1.58829	-4.27459	-0.477362	1.1624	1.58843	NA	NA	NA	1.58996	NA	NA	NA	611	6993	2690135	6992	2689524	610	6992	2682532
GINKGO BILOBA	Withdrawal_event	2004-2008	1	1.58835	-4.27463	-0.477399	1.16236	1.58888	NA	NA	NA	1.59392	NA	NA	NA	187	1768	208151	1767	207964	186	1767	206197
4-AMINO-3-PHENYLBUTYRIC ACID	Non_withdrawal_event	2014-2018	2	2.98186	-3.06657	-0.477931	0.881872	2.98186	NA	NA	NA	164.422	NA	NA	NA	3	921424	927029	921422	927026	1	921422	5604
PORIAE COCOS SCLEROTIUM	Non_withdrawal_event	2014-2018	2	2.98186	-3.06657	-0.477931	0.881872	2.98186	NA	NA	NA	164.422	NA	NA	NA	3	921424	927029	921422	927026	1	921422	5604
TAURINE	Non_withdrawal_event	2014-2018	2	2.98186	-3.06657	-0.477931	0.881872	2.98186	NA	NA	NA	164.422	NA	NA	NA	3	921424	927029	921422	927026	1	921422	5604
TARTARIC ACID	Non_withdrawal_event	2019-2023	2	2.9922	-3.07085	-0.482209	0.877594	2.9922	NA	NA	NA	383.744	NA	NA	NA	3	2683142	2690135	2683140	2690132	1	2683140	6992
CASPOFUNGIN	Withdrawal_event	2004-2008	1	1.59684	-4.28048	-0.483255	1.1565	1.59738	NA	NA	NA	1.6025	NA	NA	NA	188	1768	208151	1767	207963	187	1767	206196
DIPYRIDAMOLE	Withdrawal_event	2009-2013	1	1.60293	-4.28467	-0.487442	1.15232	1.60324	NA	NA	NA	1.60726	NA	NA	NA	242	3159	476924	3158	476682	241	3158	473524
OXCARBAZEPINE	Withdrawal_event	2004-2008	6	8.62124	-1.86478	-0.48879	0.439287	8.63409	0.312517	0.69492	1.54524	8.65668	0.310222	0.693106	1.54856	1015	1768	208151	1762	207136	1009	1762	205374
LEVETIRACETAM	Withdrawal_event	2014-2018	19	26.8935	-1.21173	-0.490359	0.0852034	26.9315	0.450091	0.705492	1.10582	26.9799	0.448418	0.704229	1.10597	4448	5605	927029	5586	922581	4429	5586	916995
CYAMEMAZINE	Withdrawal_event	2004-2008	2	3.0238	-3.08385	-0.495206	0.864597	3.02556	NA	NA	NA	3.03435	NA	NA	NA	356	1768	208151	1766	207795	354	1766	206029
BIPERIDEN	Withdrawal_event	2014-2018	1	1.62038	-4.29659	-0.499361	1.1404	1.62056	NA	NA	NA	1.62434	NA	NA	NA	268	5605	927029	5604	926761	267	5604	921157
XYLOMETAZOLINE	Withdrawal_event	2019-2023	2	3.04921	-3.09421	-0.50557	0.854232	3.04967	NA	NA	NA	3.0524	NA	NA	NA	1173	6993	2690135	6991	2688962	1171	6991	2681971
EPINEPHRINE	Withdrawal_event	2004-2008	1	1.6478	-4.31513	-0.5179	1.12186	1.64841	NA	NA	NA	1.65396	NA	NA	NA	194	1768	208151	1767	207957	193	1767	206190
BUDESONIDE	Withdrawal_event	2009-2013	2	3.08002	-3.10668	-0.518039	0.841763	3.08107	NA	NA	NA	3.08828	NA	NA	NA	465	3159	476924	3157	476459	463	3157	473302
GOSERELIN	Withdrawal_event	2009-2013	1	1.6493	-4.31613	-0.518905	1.12085	1.64964	NA	NA	NA	1.65397	NA	NA	NA	249	3159	476924	3158	476675	248	3158	473517
ISOTRETINOIN	Withdrawal_event	2019-2023	7	10.3174	-1.78863	-0.528392	0.345468	10.3223	0.323385	0.678143	1.42207	10.331	0.322691	0.677574	1.42274	3969	6993	2690135	6986	2686166	3962	6986	2679180
SUMATRIPTAN	Withdrawal_event	2019-2023	2	3.109	-3.11831	-0.529671	0.830132	3.10949	NA	NA	NA	3.11238	NA	NA	NA	1196	6993	2690135	6991	2688939	1194	6991	2681948
DEXTROPROPOXYPHENE, PARACETAMOL	Withdrawal_event	2004-2008	2	3.13422	-3.12836	-0.53972	0.820083	3.13624	NA	NA	NA	3.14598	NA	NA	NA	369	1768	208151	1766	207782	367	1766	206016
PASSIFLORA INCARNATA	Withdrawal_event	2019-2023	1	1.68188	-4.33783	-0.540606	1.09915	1.68204	NA	NA	NA	1.68382	NA	NA	NA	647	6993	2690135	6992	2689488	646	6992	2682496
OLANZAPINE	Withdrawal_event	2009-2013	19	27.8659	-1.26205	-0.540683	0.0348789	27.9448	0.433539	0.679912	1.0663	28.0046	0.431728	0.67846	1.0662	4207	3159	476924	3140	472717	4188	3140	469577
ACITRETIN	Withdrawal_event	2014-2018	2	3.14402	-3.13224	-0.543604	0.816199	3.14466	NA	NA	NA	3.15163	NA	NA	NA	520	5605	927029	5603	926509	518	5603	920906
ROTIGOTINE	Withdrawal_event	2019-2023	3	4.60631	-2.59537	-0.544926	0.648869	4.60737	0.210154	0.651131	2.01743	4.61156	0.209561	0.650539	2.01947	1772	6993	2690135	6990	2688363	1769	6990	2681373
PIPAMPERONE	Withdrawal_event	2004-2008	2	3.15121	-3.13509	-0.546447	0.813355	3.15327	NA	NA	NA	3.16315	NA	NA	NA	371	1768	208151	1766	207780	369	1766	206014
FLECAINIDE	Withdrawal_event	2019-2023	2	3.17919	-3.1461	-0.557458	0.802344	3.17972	NA	NA	NA	3.1828	NA	NA	NA	1223	6993	2690135	6991	2688912	1221	6991	2681921
OXYCODONE HYDROCHLORIDE, PARACETAMOL	Withdrawal_event	2014-2018	1	1.72921	-4.3688	-0.571572	1.06819	1.72944	NA	NA	NA	1.73388	NA	NA	NA	286	5605	927029	5604	926743	285	5604	921139
TROPATEPINE	Withdrawal_event	2014-2018	1	1.73526	-4.37271	-0.575479	1.06428	1.73549	NA	NA	NA	1.73996	NA	NA	NA	287	5605	927029	5604	926742	286	5604	921138
OXYTOCIN	Withdrawal_event	2009-2013	1	1.74203	-4.37707	-0.579845	1.05991	1.74244	NA	NA	NA	1.74739	NA	NA	NA	263	3159	476924	3158	476661	262	3158	473503
CEFTAZIDIME	Withdrawal_event	2019-2023	1	1.75466	-4.38518	-0.587948	1.05181	1.75485	NA	NA	NA	1.75682	NA	NA	NA	675	6993	2690135	6992	2689460	674	6992	2682468
NORETHISTERONE	Withdrawal_event	2014-2018	1	1.75944	-4.38823	-0.591005	1.04875	1.75968	NA	NA	NA	1.7643	NA	NA	NA	291	5605	927029	5604	926738	290	5604	921134
TRAZODONE	Withdrawal_event	2014-2018	5	7.79355	-2.12002	-0.592558	0.40219	7.79744	0.267251	0.641236	1.53857	7.81446	0.265761	0.639839	1.54046	1289	5605	927029	5600	925740	1284	5600	920140
TRAZODONE	Withdrawal_event	2009-2013	2	3.28535	-3.18714	-0.5985	0.761302	3.28669	NA	NA	NA	3.29527	NA	NA	NA	496	3159	476924	3157	476428	494	3157	473271
B/BRISBANE/60/2008-LIKE VIRUS, A/CALIFORNIA/7/2009 (H1N1)V-LIKE VIRUS, A/PERTH/16/2009 (H3N2) - LIKE STRAIN (A/VICTORIA/210/2009 REASS. NYMC X-187)	Withdrawal_event	2009-2013	2	3.29198	-3.18966	-0.601022	0.75878	3.29333	NA	NA	NA	3.30195	NA	NA	NA	497	3159	476924	3157	476427	495	3157	473270
LORATADINE	Withdrawal_event	2019-2023	1	1.78326	-4.40336	-0.60613	1.03363	1.78346	NA	NA	NA	1.7855	NA	NA	NA	686	6993	2690135	6992	2689449	685	6992	2682457
DOXYLAMINE	Withdrawal_event	2014-2018	2	3.30727	-3.19547	-0.606829	0.752974	3.30804	NA	NA	NA	3.316	NA	NA	NA	547	5605	927029	5603	926482	545	5603	920879
LACOSAMIDE	Withdrawal_event	2019-2023	3	4.84806	-2.6621	-0.611662	0.582134	4.84935	0.199658	0.61864	1.91686	4.85417	0.199097	0.618026	1.91845	1865	6993	2690135	6990	2688270	1862	6990	2681280
LEVONORGESTREL	Withdrawal_event	2019-2023	26	39.9933	-1.21958	-0.61169	-0.110756	40.0738	0.44158	0.648804	0.953273	40.1105	0.440887	0.648209	0.953021	15385	6993	2690135	6967	2674750	15359	6967	2667783
GLUCOSE	Withdrawal_event	2009-2013	1	1.79502	-4.41077	-0.613545	1.02621	1.79547	NA	NA	NA	1.80078	NA	NA	NA	271	3159	476924	3158	476653	270	3158	473495
CLOBETASONE	Non_withdrawal_event	2014-2018	25	38.7642	-1.24369	-0.622717	-0.112927	38.7648	0.509922	0.644915	0.815645	2307.21	0.0056297	0.0108356	0.0208556	39	921424	927029	921399	926990	14	921399	5591
FERROUS FUMARATE	Withdrawal_event	2014-2018	1	1.81991	-4.42633	-0.629103	1.01065	1.82017	NA	NA	NA	1.82516	NA	NA	NA	301	5605	927029	5604	926728	300	5604	921124
BIOFLAVONOIDS	Withdrawal_event	2014-2018	1	1.82595	-4.43009	-0.632859	1.0069	1.82622	NA	NA	NA	1.83125	NA	NA	NA	302	5605	927029	5604	926727	301	5604	921123
CABERGOLINE	Withdrawal_event	2014-2018	1	1.832	-4.43383	-0.636604	1.00315	1.83227	NA	NA	NA	1.83733	NA	NA	NA	303	5605	927029	5604	926726	302	5604	921122
GLYCERYL TRINITRATE	Withdrawal_event	2019-2023	1	1.83265	-4.43423	-0.637005	1.00275	1.83286	NA	NA	NA	1.83504	NA	NA	NA	705	6993	2690135	6992	2689430	704	6992	2682438
METHYLDOPA	Withdrawal_event	2014-2018	1	1.84409	-4.44129	-0.644066	0.995692	1.84437	NA	NA	NA	1.8495	NA	NA	NA	305	5605	927029	5604	926724	304	5604	921120
SENNA PODS, ALEXANDRIAN, ISPAGHULA, ISPAGHULA HUSK	Non_withdrawal_event	2019-2023	3	4.987	-2.69911	-0.648663	0.545132	4.98701	0.294081	0.601563	1.23054	767.598	0.00065296	0.0039083	0.0233933	5	2683142	2690135	2683139	2690130	2	2683139	6991
CLOXACILLIN	Withdrawal_event	2019-2023	1	1.85604	-4.44863	-0.651402	0.988355	1.85627	NA	NA	NA	1.8585	NA	NA	NA	714	6993	2690135	6992	2689421	713	6992	2682429
VALPROIC ACID	Withdrawal_event	2004-2008	13	20.7844	-1.54646	-0.656838	0.0210508	20.877	0.361372	0.622694	1.07299	20.9448	0.359152	0.620679	1.07264	2447	1768	208151	1755	205704	2434	1755	203949
PREDNISOLONE	Withdrawal_event	2009-2013	12	19.3412	-1.59676	-0.666571	0.0346311	19.3864	0.351562	0.61899	1.08985	19.4358	0.34985	0.617418	1.08962	2920	3159	476924	3147	474004	2908	3147	470857
ASCORBIC ACID	Withdrawal_event	2014-2018	1	1.88641	-4.46711	-0.669882	0.969876	1.88671	NA	NA	NA	1.89211	NA	NA	NA	312	5605	927029	5604	926717	311	5604	921113
CLOBETASONE	Non_withdrawal_event	2019-2023	33	52.8622	-1.20602	-0.671658	-0.221742	52.8626	0.506223	0.62426	0.769819	7695.71	0.00245945	0.0042881	0.00747641	53	2683142	2690135	2683109	2690082	20	2683109	6973
PHLOROGLUCINOL, TRIMETHYLPHLOROGLUCINOL	Withdrawal_event	2014-2018	1	1.89246	-4.47076	-0.673532	0.966225	1.89276	NA	NA	NA	1.89819	NA	NA	NA	313	5605	927029	5604	926716	312	5604	921112
BENSERAZIDE, LEVODOPA	Withdrawal_event	2019-2023	2	3.49373	-3.26445	-0.675807	0.683996	3.49447	NA	NA	NA	3.49837	NA	NA	NA	1344	6993	2690135	6991	2688791	1342	6991	2681800
FENOFIBRATE	Withdrawal_event	2014-2018	3	5.09694	-2.72773	-0.677284	0.516511	5.09885	0.190087	0.588368	1.82115	5.11162	0.188848	0.586898	1.82395	843	5605	927029	5602	926186	840	5602	920584
VALPROIC ACID	Withdrawal_event	2014-2018	25	40.3039	-1.29919	-0.678212	-0.168421	40.4148	0.417926	0.618585	0.915587	40.5088	0.416339	0.61715	0.914815	6666	5605	927029	5580	920363	6641	5580	914783
CLOBAZAM	Withdrawal_event	2009-2013	1	1.901	-4.4759	-0.678674	0.961084	1.90154	NA	NA	NA	1.90756	NA	NA	NA	287	3159	476924	3158	476637	286	3158	473479
XYLOMETAZOLINE	Withdrawal_event	2009-2013	1	1.90762	-4.47988	-0.682648	0.957109	1.90817	NA	NA	NA	1.91423	NA	NA	NA	288	3159	476924	3158	476636	287	3158	473478
VALPROIC ACID	Withdrawal_event	2009-2013	15	24.3818	-1.50455	-0.682824	-0.0451052	24.4548	0.369722	0.613376	1.01761	24.518	0.368003	0.611795	1.01709	3681	3159	476924	3144	473243	3666	3144	470099
METHOCARBAMOL	Withdrawal_event	2019-2023	1	1.92103	-4.48789	-0.690658	0.9491	1.92128	NA	NA	NA	1.92368	NA	NA	NA	739	6993	2690135	6992	2689396	738	6992	2682404
PROMAZINE	Withdrawal_event	2014-2018	1	1.92269	-4.48887	-0.691648	0.94811	1.92301	NA	NA	NA	1.92862	NA	NA	NA	318	5605	927029	5604	926711	317	5604	921107
PYRIDOXINE	Withdrawal_event	2014-2018	1	1.92874	-4.49247	-0.695244	0.944514	1.92906	NA	NA	NA	1.93471	NA	NA	NA	319	5605	927029	5604	926710	318	5604	921106
CABERGOLINE	Withdrawal_event	2009-2013	1	1.93412	-4.49566	-0.698437	0.94132	1.93469	NA	NA	NA	1.94093	NA	NA	NA	292	3159	476924	3158	476632	291	3158	473474
ETHINYLESTRADIOL, GESTODENE	Withdrawal_event	2014-2018	2	3.61563	-3.30782	-0.719184	0.640619	3.61667	NA	NA	NA	3.62651	NA	NA	NA	598	5605	927029	5603	926431	596	5603	920828
FERROUS (II) GLYCINE SULFATE COMPLEX	Withdrawal_event	2019-2023	1	1.97302	-4.51854	-0.721311	0.918447	1.97329	NA	NA	NA	1.97583	NA	NA	NA	759	6993	2690135	6992	2689376	758	6992	2682384
SULFASALAZINE	Withdrawal_event	2019-2023	2	3.6289	-3.31247	-0.723829	0.635973	3.62974	NA	NA	NA	3.63399	NA	NA	NA	1396	6993	2690135	6991	2688739	1394	6991	2681748
HYDROCHLOROTHIAZIDE, LOSARTAN	Withdrawal_event	2004-2008	1	1.97906	-4.52206	-0.724833	0.914925	1.98016	NA	NA	NA	1.98856	NA	NA	NA	233	1768	208151	1767	207918	232	1767	206151
B/MASSACHUSETTS/2/2012 -DERIVED STRAIN USED (NYMC BX-51B), A/VICTORIA/361/2011 (H3N2)-LIKE STRAIN USED (NYMC X-223A) DERIVED FROM A/TEXAS/50/2012, A/CALIFORNIA/7/2009 (H1N1)PDM09-DERIVED STRAIN USED (NYMC X-181)	Withdrawal_event	2009-2013	2	3.63641	-3.31509	-0.726451	0.633352	3.6383	NA	NA	NA	3.64923	NA	NA	NA	549	3159	476924	3157	476375	547	3157	473218
AMITRIPTYLINE, CHLORDIAZEPOXIDE	Non_withdrawal_event	2004-2008	1	1.98301	-4.52436	-0.727129	0.912629	1.98302	NA	NA	NA	116.798	NA	NA	NA	2	206383	208151	206382	208149	1	206382	1767
FLUPHENAZINE, NORTRIPTYLINE	Non_withdrawal_event	2004-2008	1	1.98301	-4.52436	-0.727129	0.912629	1.98302	NA	NA	NA	116.798	NA	NA	NA	2	206383	208151	206382	208149	1	206382	1767
FOLATE SODIUM	Non_withdrawal_event	2004-2008	1	1.98301	-4.52436	-0.727129	0.912629	1.98302	NA	NA	NA	116.798	NA	NA	NA	2	206383	208151	206382	208149	1	206382	1767
CALCIUM PANTOTHENATE, CYANOCOBALAMIN, NICOTINAMIDE, RIBOFLAVIN, THIAMINE NITRATE, PYRIDOXINE HYDROCHLORIDE	Non_withdrawal_event	2009-2013	1	1.98675	-4.52653	-0.7293	0.910457	1.98676	NA	NA	NA	150.02	NA	NA	NA	2	473765	476924	473764	476922	1	473764	3158
GAMOLENIC ACID	Non_withdrawal_event	2009-2013	1	1.98675	-4.52653	-0.7293	0.910457	1.98676	NA	NA	NA	150.02	NA	NA	NA	2	473765	476924	473764	476922	1	473764	3158
MAGNESIUM GLYCEROPHOSPHATE	Non_withdrawal_event	2009-2013	1	1.98675	-4.52653	-0.7293	0.910457	1.98676	NA	NA	NA	150.02	NA	NA	NA	2	473765	476924	473764	476922	1	473764	3158
CYCLIZINE HYDROCHLORIDE, ERGOTAMINE TARTRATE, CAFFEINE MONOHYDRATE	Non_withdrawal_event	2014-2018	1	1.98791	-4.5272	-0.72997	0.909787	1.98791	NA	NA	NA	164.422	NA	NA	NA	2	921424	927029	921423	927027	1	921423	5604
DIPIPANONE	Non_withdrawal_event	2014-2018	1	1.98791	-4.5272	-0.72997	0.909787	1.98791	NA	NA	NA	164.422	NA	NA	NA	2	921424	927029	921423	927027	1	921423	5604
GLUTETHIMIDE	Non_withdrawal_event	2014-2018	1	1.98791	-4.5272	-0.72997	0.909787	1.98791	NA	NA	NA	164.422	NA	NA	NA	2	921424	927029	921423	927027	1	921423	5604
GRIFFONIA SIMPLICIFOLIA	Non_withdrawal_event	2014-2018	1	1.98791	-4.5272	-0.72997	0.909787	1.98791	NA	NA	NA	164.422	NA	NA	NA	2	921424	927029	921423	927027	1	921423	5604
GUAIFENESIN, AMMONIUM CHLORIDE, CODEINE PHOSPHATE HEMIHYDRATE, THYME OIL	Non_withdrawal_event	2014-2018	1	1.98791	-4.5272	-0.72997	0.909787	1.98791	NA	NA	NA	164.422	NA	NA	NA	2	921424	927029	921423	927027	1	921423	5604
PENTEDRONE	Non_withdrawal_event	2014-2018	1	1.98791	-4.5272	-0.72997	0.909787	1.98791	NA	NA	NA	164.422	NA	NA	NA	2	921424	927029	921423	927027	1	921423	5604
SKULLCAP	Non_withdrawal_event	2014-2018	1	1.98791	-4.5272	-0.72997	0.909787	1.98791	NA	NA	NA	164.422	NA	NA	NA	2	921424	927029	921423	927027	1	921423	5604
ZIZIPHUS JUJUBA VAR. SPINOSA WHOLE	Non_withdrawal_event	2014-2018	1	1.98791	-4.5272	-0.72997	0.909787	1.98791	NA	NA	NA	164.422	NA	NA	NA	2	921424	927029	921423	927027	1	921423	5604
DOMPERIDONE	Withdrawal_event	2014-2018	2	3.65795	-3.32258	-0.733944	0.625858	3.65903	NA	NA	NA	3.66913	NA	NA	NA	605	5605	927029	5603	926424	603	5603	920821
DRY EXTRACT FROM HOP STROBILE (4-5:1), EXTRACTION SOLVENT: METHANOL 50% (V/V)	Non_withdrawal_event	2019-2023	1	1.9948	-4.53119	-0.733962	0.905795	1.9948	NA	NA	NA	383.744	NA	NA	NA	2	2683142	2690135	2683141	2690133	1	2683141	6992
PAPAVER SOMNIFERUM	Non_withdrawal_event	2019-2023	1	1.9948	-4.53119	-0.733962	0.905795	1.9948	NA	NA	NA	383.744	NA	NA	NA	2	2683142	2690135	2683141	2690133	1	2683141	6992
SELITRECTINIB	Non_withdrawal_event	2019-2023	1	1.9948	-4.53119	-0.733962	0.905795	1.9948	NA	NA	NA	383.744	NA	NA	NA	2	2683142	2690135	2683141	2690133	1	2683141	6992
TORASEMIDE	Withdrawal_event	2004-2008	1	1.99605	-4.53191	-0.734685	0.905073	1.99718	NA	NA	NA	2.00572	NA	NA	NA	235	1768	208151	1767	207916	234	1767	206149
MICRONISED PURIFIED FLAVONOIC FRACTION	Withdrawal_event	2014-2018	1	2.00129	-4.53494	-0.737711	0.902047	2.00165	NA	NA	NA	2.00774	NA	NA	NA	331	5605	927029	5604	926698	330	5604	921094
LAMOTRIGINE	Withdrawal_event	2009-2013	10	17.0097	-1.7679	-0.737761	0.0188098	17.0476	0.315691	0.586593	1.08996	17.0947	0.314058	0.584977	1.0896	2568	3159	476924	3149	474356	2558	3149	471207
CYPROTERONE, ETHINYLESTRADIOL	Withdrawal_event	2009-2013	5	8.69691	-2.26918	-0.741718	0.253029	8.70712	0.23925	0.574243	1.37829	8.73187	0.237774	0.572615	1.37899	1313	3159	476924	3154	475611	1308	3154	472457
TAMOXIFEN	Withdrawal_event	2019-2023	3	5.35756	-2.79339	-0.742946	0.450849	5.35937	0.180642	0.559767	1.73459	5.36552	0.180137	0.559125	1.73546	2061	6993	2690135	6990	2688074	2058	6990	2681084
ACICLOVIR	Withdrawal_event	2004-2008	2	3.68632	-3.3324	-0.743756	0.616047	3.68985	NA	NA	NA	3.70434	NA	NA	NA	434	1768	208151	1766	207717	432	1766	205951
ANASTROZOLE	Withdrawal_event	2004-2008	2	3.68632	-3.3324	-0.743756	0.616047	3.68985	NA	NA	NA	3.70434	NA	NA	NA	434	1768	208151	1766	207717	432	1766	205951
DICLOFENAC SODIUM, MISOPROSTOL	Withdrawal_event	2004-2008	1	2.01304	-4.5417	-0.74447	0.895287	2.01419	NA	NA	NA	2.02289	NA	NA	NA	237	1768	208151	1767	207914	236	1767	206147
HYDROXYCARBAMIDE	Withdrawal_event	2004-2008	1	2.03003	-4.55142	-0.75419	0.885568	2.03121	NA	NA	NA	2.04005	NA	NA	NA	239	1768	208151	1767	207912	238	1767	206145
DONEPEZIL	Withdrawal_event	2004-2008	5	8.78262	-2.28257	-0.755101	0.239646	8.80151	0.236662	0.568084	1.36363	8.83414	0.234785	0.565986	1.3644	1034	1768	208151	1763	207117	1029	1763	205354
METOPROLOL	Withdrawal_event	2004-2008	6	10.5069	-2.13588	-0.759893	0.168185	10.5338	0.256047	0.569594	1.2671	10.5728	0.254109	0.567496	1.26738	1237	1768	208151	1762	206914	1231	1762	205152
CYCLIZINE	Withdrawal_event	2014-2018	1	2.05571	-4.56599	-0.76876	0.870998	2.05609	NA	NA	NA	2.06252	NA	NA	NA	340	5605	927029	5604	926689	339	5604	921085
HYDROXOCOBALAMIN	Withdrawal_event	2014-2018	1	2.0678	-4.5728	-0.77557	0.864188	2.06819	NA	NA	NA	2.07469	NA	NA	NA	342	5605	927029	5604	926687	341	5604	921083
XYLOMETAZOLINE	Withdrawal_event	2014-2018	2	3.78492	-3.36598	-0.77734	0.582463	3.78613	NA	NA	NA	3.79699	NA	NA	NA	626	5605	927029	5603	926403	624	5603	920800
DEXAMETHASONE	Withdrawal_event	2004-2008	3	5.5125	-2.83105	-0.78061	0.413186	5.52036	0.175564	0.543443	1.68218	5.54198	0.173962	0.541323	1.68445	649	1768	208151	1765	207502	646	1765	205737
ULIPRISTAL	Withdrawal_event	2009-2013	1	2.07984	-4.57955	-0.78232	0.857438	2.08055	NA	NA	NA	2.08776	NA	NA	NA	314	3159	476924	3158	476610	313	3158	473452
ALISKIREN	Withdrawal_event	2004-2008	1	2.10647	-4.59436	-0.797135	0.842622	2.10779	NA	NA	NA	2.11729	NA	NA	NA	248	1768	208151	1767	207903	247	1767	206136
MELPERONE	Withdrawal_event	2004-2008	1	2.11496	-4.59906	-0.801829	0.837929	2.1163	NA	NA	NA	2.12587	NA	NA	NA	249	1768	208151	1767	207902	248	1767	206135
FLUDARABINE	Withdrawal_event	2004-2008	3	5.65689	-2.86529	-0.814848	0.378948	5.66542	0.171057	0.529528	1.63922	5.68829	0.169499	0.527399	1.64101	666	1768	208151	1765	207485	663	1765	205720
IVERMECTIN	Withdrawal_event	2014-2018	1	2.15245	-4.61959	-0.822361	0.817397	2.15289	NA	NA	NA	2.1599	NA	NA	NA	356	5605	927029	5604	926673	355	5604	921069
METOCLOPRAMIDE	Withdrawal_event	2014-2018	5	9.33533	-2.36601	-0.838542	0.156206	9.34256	0.222989	0.535185	1.28447	9.369	0.221727	0.533675	1.2845	1544	5605	927029	5600	925485	1539	5600	919885
OCTREOTIDE	Withdrawal_event	2019-2023	1	2.20177	-4.64617	-0.848945	0.790813	2.20215	NA	NA	NA	2.20529	NA	NA	NA	847	6993	2690135	6992	2689288	846	6992	2682296
TETRAZEPAM	Withdrawal_event	2004-2008	1	2.2084	-4.6497	-0.852477	0.787281	2.20991	NA	NA	NA	2.22028	NA	NA	NA	260	1768	208151	1767	207891	259	1767	206124
BISACODYL	Withdrawal_event	2019-2023	1	2.20957	-4.65033	-0.853103	0.786654	2.20996	NA	NA	NA	2.21311	NA	NA	NA	850	6993	2690135	6992	2689285	849	6992	2682293
PHLOROGLUCINOL	Withdrawal_event	2014-2018	1	2.21291	-4.6521	-0.854878	0.78488	2.21339	NA	NA	NA	2.22077	NA	NA	NA	366	5605	927029	5604	926663	365	5604	921059
BRIVARACETAM	Withdrawal_event	2014-2018	1	2.21291	-4.6521	-0.854878	0.78488	2.21339	NA	NA	NA	2.22077	NA	NA	NA	366	5605	927029	5604	926663	365	5604	921059
BENSERAZIDE, LEVODOPA	Withdrawal_event	2004-2008	2	4.04306	-3.45038	-0.861738	0.498065	4.04775	NA	NA	NA	4.06531	NA	NA	NA	476	1768	208151	1766	207675	474	1766	205909
LITHIUM	Withdrawal_event	2004-2008	5	9.5046	-2.39063	-0.86316	0.131588	9.52895	0.21856	0.524717	1.25973	9.56785	0.216816	0.522584	1.25957	1119	1768	208151	1763	207032	1114	1763	205269
PALIPERIDONE	Withdrawal_event	2019-2023	5	9.52196	-2.39313	-0.865661	0.129086	9.52813	0.218483	0.524762	1.2604	9.53994	0.217951	0.524113	1.26035	3663	6993	2690135	6988	2686472	3658	6988	2679484
GLUCOSAMINE	Withdrawal_event	2004-2008	1	2.25087	-4.67215	-0.874923	0.764834	2.25246	NA	NA	NA	2.2632	NA	NA	NA	265	1768	208151	1767	207886	264	1767	206119
LEVOTHYROXINE	Withdrawal_event	2004-2008	3	5.9202	-2.92571	-0.875264	0.318532	5.93001	0.163406	0.505901	1.56626	5.95516	0.161922	0.503765	1.5673	697	1768	208151	1765	207454	694	1765	205689
ESKETAMINE	Withdrawal_event	2019-2023	1	2.25636	-4.67503	-0.877804	0.761954	2.25677	NA	NA	NA	2.26005	NA	NA	NA	868	6993	2690135	6992	2689267	867	6992	2682275
PANCREATIN, TRYPSIN, AMYLASE, CHYMOTRYPSIN, LIPASE, BROMELAINS, RUTOSIDE TRIHYDRATE	Withdrawal_event	2019-2023	1	2.26676	-4.68046	-0.883236	0.756521	2.26717	NA	NA	NA	2.27048	NA	NA	NA	872	6993	2690135	6992	2689263	871	6992	2682271
CHLORMADINONE, ETHINYLESTRADIOL	Withdrawal_event	2014-2018	1	2.26732	-4.68076	-0.883529	0.756229	2.26784	NA	NA	NA	2.27555	NA	NA	NA	375	5605	927029	5604	926654	374	5604	921050
BENDROFLUMETHIAZIDE	Withdrawal_event	2014-2018	1	2.27337	-4.6839	-0.886678	0.75308	2.27389	NA	NA	NA	2.28164	NA	NA	NA	376	5605	927029	5604	926653	375	5604	921049
FINASTERIDE	Withdrawal_event	2004-2008	1	2.27635	-4.68545	-0.888226	0.751532	2.27799	NA	NA	NA	2.28895	NA	NA	NA	268	1768	208151	1767	207883	267	1767	206116
TRYPSIN, AMYLASE, CHYMOTRYPSIN, LIPASE, PAPAIN, PANCREAS POWDER, BROMELAINS, RUTOSIDE TRIHYDRATE	Withdrawal_event	2019-2023	1	2.27716	-4.68588	-0.888648	0.75111	2.27758	NA	NA	NA	2.28091	NA	NA	NA	876	6993	2690135	6992	2689259	875	6992	2682267
BUPROPION	Withdrawal_event	2009-2013	3	5.98782	-2.94082	-0.890379	0.303416	5.9935	0.161653	0.500543	1.54988	6.01348	0.16051	0.49888	1.55056	904	3159	476924	3156	476020	901	3156	472864
LEVETIRACETAM	Withdrawal_event	2004-2008	5	9.69996	-2.41853	-0.89106	0.103688	9.72589	0.214126	0.514092	1.23427	9.76648	0.212414	0.511955	1.2339	1142	1768	208151	1763	207009	1137	1763	205246
IVACAFTOR	Withdrawal_event	2019-2023	2	4.141	-3.48115	-0.892508	0.467295	4.14227	NA	NA	NA	4.14785	NA	NA	NA	1593	6993	2690135	6991	2688542	1591	6991	2681551
KETAMINE	Withdrawal_event	2009-2013	1	2.2918	-4.69346	-0.896233	0.743525	2.29274	NA	NA	NA	2.30136	NA	NA	NA	346	3159	476924	3158	476578	345	3158	473420
SUMATRIPTAN	Withdrawal_event	2009-2013	1	2.2918	-4.69346	-0.896233	0.743525	2.29274	NA	NA	NA	2.30136	NA	NA	NA	346	3159	476924	3158	476578	345	3158	473420
LORLATINIB	Withdrawal_event	2019-2023	1	2.29796	-4.69664	-0.899411	0.740347	2.29838	NA	NA	NA	2.30177	NA	NA	NA	884	6993	2690135	6992	2689251	883	6992	2682259
BUPROPION	Withdrawal_event	2004-2008	3	6.0646	-2.95779	-0.907352	0.286444	6.07515	0.159493	0.493815	1.52893	6.10154	0.158046	0.49168	1.52961	714	1768	208151	1765	207437	711	1765	205672
SUMATRIPTAN	Withdrawal_event	2004-2008	1	2.32731	-4.7117	-0.914468	0.72529	2.32906	NA	NA	NA	2.34045	NA	NA	NA	274	1768	208151	1767	207877	273	1767	206110
VALERIANA OFFICINALIS L. RADIX	Withdrawal_event	2014-2018	1	2.32779	-4.71194	-0.91471	0.725047	2.32834	NA	NA	NA	2.33642	NA	NA	NA	385	5605	927029	5604	926644	384	5604	921040
RUTOSIDE, TRYPSIN, BROMELAINS	Withdrawal_event	2019-2023	1	2.33435	-4.71528	-0.918055	0.721703	2.33479	NA	NA	NA	2.33827	NA	NA	NA	898	6993	2690135	6992	2689237	897	6992	2682245
BETAMETHASONE	Withdrawal_event	2009-2013	2	4.22592	-3.50731	-0.918667	0.441136	4.2289	NA	NA	NA	4.24377	NA	NA	NA	638	3159	476924	3157	476286	636	3157	473129
BENSERAZIDE, LEVODOPA	Withdrawal_event	2014-2018	3	6.16712	-2.98015	-0.929709	0.264087	6.17061	0.157016	0.486176	1.50537	6.18991	0.156005	0.48466	1.50569	1020	5605	927029	5602	926009	1017	5602	920407
PHENOBARBITAL	Withdrawal_event	2004-2008	1	2.36978	-4.7332	-0.935977	0.70378	2.37162	NA	NA	NA	2.38338	NA	NA	NA	279	1768	208151	1767	207872	278	1767	206105
BUDESONIDE, FORMOTEROL	Withdrawal_event	2019-2023	3	6.2024	-2.98777	-0.937323	0.256472	6.20524	0.156	0.483462	1.4983	6.2136	0.155568	0.482812	1.49842	2386	6993	2690135	6990	2687749	2383	6990	2680759
BISACODYL	Withdrawal_event	2014-2018	1	2.37616	-4.73641	-0.939179	0.700578	2.37674	NA	NA	NA	2.38512	NA	NA	NA	393	5605	927029	5604	926636	392	5604	921032
NALOXONE, TILIDINE	Withdrawal_event	2004-2008	1	2.37827	-4.73747	-0.940241	0.699516	2.38013	NA	NA	NA	2.39196	NA	NA	NA	280	1768	208151	1767	207871	279	1767	206104
SOLIFENACIN	Withdrawal_event	2019-2023	1	2.38114	-4.7389	-0.941677	0.69808	2.38161	NA	NA	NA	2.38521	NA	NA	NA	916	6993	2690135	6992	2689219	915	6992	2682227
IBUPROFEN, CODEINE	Withdrawal_event	2014-2018	3	6.22758	-2.99318	-0.942733	0.251062	6.23117	0.155487	0.48145	1.49076	6.25084	0.154487	0.479936	1.49099	1030	5605	927029	5602	925999	1027	5602	920397
DEXKETOPROFEN	Withdrawal_event	2019-2023	1	2.38634	-4.74151	-0.944278	0.695479	2.38681	NA	NA	NA	2.39043	NA	NA	NA	918	6993	2690135	6992	2689217	917	6992	2682225
MEDROXYPROGESTERONE	Withdrawal_event	2019-2023	1	2.39414	-4.7454	-0.948171	0.691587	2.39461	NA	NA	NA	2.39825	NA	NA	NA	921	6993	2690135	6992	2689214	920	6992	2682222
TRIMETHOPRIM	Withdrawal_event	2019-2023	1	2.39674	-4.74669	-0.949466	0.690291	2.39722	NA	NA	NA	2.40086	NA	NA	NA	922	6993	2690135	6992	2689213	921	6992	2682221
SIBUTRAMINE	Withdrawal_event	2004-2008	2	4.34035	-3.54182	-0.953183	0.406619	4.34611	NA	NA	NA	4.36623	NA	NA	NA	511	1768	208151	1766	207640	509	1766	205874
FINGOLIMOD	Withdrawal_event	2019-2023	6	12.0851	-2.32919	-0.953201	-0.0251235	12.0956	0.222894	0.496048	1.10395	12.1115	0.222371	0.495397	1.10364	4649	6993	2690135	6987	2685486	4643	6987	2678499
RILPIVIRINE	Withdrawal_event	2019-2023	1	2.40713	-4.75186	-0.954636	0.685122	2.40762	NA	NA	NA	2.41129	NA	NA	NA	926	6993	2690135	6992	2689209	925	6992	2682217
BOCEPREVIR	Withdrawal_event	2009-2013	2	4.35177	-3.54522	-0.956583	0.40322	4.35501	NA	NA	NA	4.37073	NA	NA	NA	657	3159	476924	3157	476267	655	3157	473110
PREDNISONE	Withdrawal_event	2019-2023	8	16.0077	-2.12588	-0.957605	-0.129021	16.0261	0.249655	0.499186	0.998124	16.047	0.249105	0.498535	0.997721	6158	6993	2690135	6985	2683977	6150	6985	2676992
HYOSCINE BUTYLBROMIDE	Withdrawal_event	2004-2008	1	2.42074	-4.7586	-0.961373	0.678385	2.42269	NA	NA	NA	2.43489	NA	NA	NA	285	1768	208151	1767	207866	284	1767	206099
DESMOPRESSIN	Withdrawal_event	2004-2008	1	2.42924	-4.76279	-0.965562	0.674195	2.4312	NA	NA	NA	2.44347	NA	NA	NA	286	1768	208151	1767	207865	285	1767	206098
DIOSMIN, HESPERIDIN	Withdrawal_event	2014-2018	1	2.43662	-4.76642	-0.969193	0.670565	2.43724	NA	NA	NA	2.44599	NA	NA	NA	403	5605	927029	5604	926626	402	5604	921022
TEZACAFTOR, ELEXACAFTOR, IVACAFTOR	Withdrawal_event	2019-2023	2	4.39835	-3.55901	-0.970368	0.389435	4.39986	NA	NA	NA	4.40612	NA	NA	NA	1692	6993	2690135	6991	2688443	1690	6991	2681452
SOTALOL	Withdrawal_event	2004-2008	1	2.44622	-4.77113	-0.973905	0.665853	2.44823	NA	NA	NA	2.46064	NA	NA	NA	288	1768	208151	1767	207863	287	1767	206096
DESMOPRESSIN	Withdrawal_event	2014-2018	1	2.44871	-4.77235	-0.975121	0.664636	2.44934	NA	NA	NA	2.45816	NA	NA	NA	405	5605	927029	5604	926624	404	5604	921020
PROPIOMAZINE	Withdrawal_event	2019-2023	2	4.42694	-3.56741	-0.978765	0.381037	4.42848	NA	NA	NA	4.43481	NA	NA	NA	1703	6993	2690135	6991	2688432	1701	6991	2681441
EXEMESTANE	Withdrawal_event	2019-2023	1	2.46432	-4.77997	-0.982741	0.657017	2.46484	NA	NA	NA	2.46866	NA	NA	NA	948	6993	2690135	6992	2689187	947	6992	2682195
RIVASTIGMINE	Withdrawal_event	2014-2018	4	8.40421	-2.72132	-0.984563	0.095167	8.41083	0.178683	0.475577	1.26579	8.43768	0.177611	0.474064	1.26533	1390	5605	927029	5601	925639	1386	5601	920038
GALANTAMINE	Withdrawal_event	2004-2008	2	4.45077	-3.57436	-0.985725	0.374078	4.45695	NA	NA	NA	4.47803	NA	NA	NA	524	1768	208151	1766	207627	522	1766	205861
PROMETHAZINE	Withdrawal_event	2004-2008	1	2.47171	-4.78356	-0.986329	0.653429	2.47377	NA	NA	NA	2.4864	NA	NA	NA	291	1768	208151	1767	207860	290	1767	206093
PIOGLITAZONE	Withdrawal_event	2014-2018	1	2.47894	-4.78706	-0.989837	0.649921	2.4796	NA	NA	NA	2.4886	NA	NA	NA	410	5605	927029	5604	926619	409	5604	921015
PARACETAMOL	Withdrawal_event	2019-2023	16	32.3715	-1.7873	-0.994373	-0.37414	32.4477	0.302016	0.493101	0.805088	32.4907	0.301425	0.492449	0.804532	12453	6993	2690135	6977	2677682	12437	6977	2670705
COLECALCIFEROL, CALCIUM	Withdrawal_event	2004-2008	1	2.50568	-4.79996	-1.00273	0.637028	2.50782	NA	NA	NA	2.52075	NA	NA	NA	295	1768	208151	1767	207856	294	1767	206089
BOSUTINIB	Withdrawal_event	2014-2018	1	2.50917	-4.80163	-1.0044	0.635354	2.50985	NA	NA	NA	2.51903	NA	NA	NA	415	5605	927029	5604	926614	414	5604	921010
DESLORATADINE	Withdrawal_event	2014-2018	3	6.52385	-3.05535	-1.00491	0.188889	6.52795	0.148407	0.459562	1.42309	6.54943	0.147455	0.458055	1.42291	1079	5605	927029	5602	925950	1076	5602	920348
BRIVARACETAM	Withdrawal_event	2019-2023	1	2.51371	-4.80381	-1.00658	0.633177	2.51426	NA	NA	NA	2.51821	NA	NA	NA	967	6993	2690135	6992	2689168	966	6992	2682176
PRAMIPEXOLE	Withdrawal_event	2004-2008	3	6.54025	-3.05872	-1.00827	0.185523	6.5534	0.147828	0.457778	1.4176	6.5839	0.146493	0.455657	1.41729	770	1768	208151	1765	207381	767	1765	205616
SIMEPREVIR	Withdrawal_event	2014-2018	2	4.54674	-3.60206	-1.01342	0.346379	4.54881	NA	NA	NA	4.56432	NA	NA	NA	752	5605	927029	5603	926277	750	5603	920674
GOSERELIN	Withdrawal_event	2019-2023	1	2.55011	-4.82112	-1.0239	0.61586	2.55067	NA	NA	NA	2.55472	NA	NA	NA	981	6993	2690135	6992	2689154	980	6992	2682162
INDOMETACIN	Withdrawal_event	2009-2013	1	2.55012	-4.82113	-1.02391	0.615852	2.55138	NA	NA	NA	2.56173	NA	NA	NA	385	3159	476924	3158	476539	384	3158	473381
Not available	Withdrawal_event	2014-2018	13	27.0567	-1.91907	-1.02945	-0.351557	27.1249	0.278333	0.479264	0.82525	27.2111	0.277012	0.477747	0.823945	4475	5605	927029	5592	922554	4462	5592	916962
OLMESARTAN	Withdrawal_event	2004-2008	1	2.58213	-4.83619	-1.03896	0.600794	2.58444	NA	NA	NA	2.59803	NA	NA	NA	304	1768	208151	1767	207847	303	1767	206080
SOFOSBUVIR, VELPATASVIR	Withdrawal_event	2019-2023	1	2.6021	-4.84551	-1.04828	0.591476	2.60269	NA	NA	NA	2.60687	NA	NA	NA	1001	6993	2690135	6992	2689134	1000	6992	2682142
DACLIZUMAB	Withdrawal_event	2014-2018	1	2.61196	-4.85009	-1.05286	0.586898	2.61271	NA	NA	NA	2.62252	NA	NA	NA	432	5605	927029	5604	926597	431	5604	920993
OLANZAPINE	Withdrawal_event	2004-2008	13	27.6899	-1.95184	-1.06222	-0.38433	27.9236	0.270081	0.465556	0.802506	28.0526	0.26825	0.463416	0.800576	3260	1768	208151	1755	204891	3247	1755	203136
TELMISARTAN	Withdrawal_event	2019-2023	1	2.63589	-4.86114	-1.06391	0.575845	2.63651	NA	NA	NA	2.64077	NA	NA	NA	1014	6993	2690135	6992	2689121	1013	6992	2682129
CYPROTERONE	Withdrawal_event	2014-2018	2	4.73417	-3.65467	-1.06603	0.293769	4.73648	NA	NA	NA	4.75314	NA	NA	NA	783	5605	927029	5603	926246	781	5603	920643
RANITIDINE	Withdrawal_event	2014-2018	3	6.85639	-3.12209	-1.07164	0.122153	6.86111	0.14119	0.437247	1.35409	6.88461	0.140287	0.435754	1.35353	1134	5605	927029	5602	925895	1131	5602	920293
IPRATROPIUM	Withdrawal_event	2014-2018	1	2.66637	-4.8751	-1.07787	0.561889	2.66717	NA	NA	NA	2.67731	NA	NA	NA	441	5605	927029	5604	926588	440	5604	920984
HALOPERIDOL	Withdrawal_event	2014-2018	6	13.2593	-2.45789	-1.0819	-0.153819	13.2765	0.203168	0.451926	1.00526	13.3208	0.202048	0.450422	1.00412	2193	5605	927029	5599	924836	2187	5599	919237
LAMIVUDINE	Withdrawal_event	2009-2013	1	2.68922	-4.88547	-1.08824	0.551516	2.69066	NA	NA	NA	2.70194	NA	NA	NA	406	3159	476924	3158	476518	405	3158	473360
BECLOMETASONE	Withdrawal_event	2019-2023	1	2.69828	-4.88956	-1.09233	0.547424	2.69893	NA	NA	NA	2.70336	NA	NA	NA	1038	6993	2690135	6992	2689097	1037	6992	2682105
CARBIMAZOLE	Withdrawal_event	2009-2013	1	2.71572	-4.8974	-1.10018	0.53958	2.71719	NA	NA	NA	2.72865	NA	NA	NA	410	3159	476924	3158	476514	409	3158	473356
TRIMETHOPRIM	Withdrawal_event	2014-2018	3	7.03777	-3.15723	-1.10678	0.0870121	7.04285	0.137542	0.425964	1.3192	7.06746	0.136663	0.424481	1.31846	1164	5605	927029	5602	925865	1161	5602	920263
LAMOTRIGINE	Withdrawal_event	2004-2008	7	15.6796	-2.36945	-1.10921	-0.235355	15.7573	0.211772	0.444239	0.93189	15.8327	0.210167	0.442124	0.930085	1846	1768	208151	1761	206305	1839	1761	204544
CHLORPROMAZINE	Withdrawal_event	2014-2018	1	2.75102	-4.91316	-1.11593	0.523828	2.75188	NA	NA	NA	2.76254	NA	NA	NA	455	5605	927029	5604	926574	454	5604	920970
HYDROCORTISONE	Withdrawal_event	2009-2013	1	2.75546	-4.91513	-1.1179	0.52186	2.75699	NA	NA	NA	2.76871	NA	NA	NA	416	3159	476924	3158	476508	415	3158	473350
SIROLIMUS	Withdrawal_event	2009-2013	1	2.77533	-4.9239	-1.12668	0.51308	2.77689	NA	NA	NA	2.78874	NA	NA	NA	419	3159	476924	3158	476505	418	3158	473347
DROSPIRENONE, ETHINYLESTRADIOL	Withdrawal_event	2009-2013	6	13.6978	-2.50315	-1.12716	-0.199079	13.7313	0.196387	0.436957	0.97222	13.783	0.195195	0.435319	0.970837	2068	3159	476924	3153	474856	2062	3153	471703
CLOZAPINE	Withdrawal_event	2004-2008	26	57.5372	-1.73887	-1.13099	-0.630052	58.5981	0.301469	0.4437	0.653035	58.8825	0.299558	0.441557	0.650867	6774	1768	208151	1742	201377	6748	1742	199635
RASAGILINE	Withdrawal_event	2009-2013	2	4.98764	-3.7229	-1.13426	0.225544	4.99237	NA	NA	NA	5.01234	NA	NA	NA	753	3159	476924	3157	476171	751	3157	473014
MEMANTINE	Withdrawal_event	2009-2013	2	4.99427	-3.72464	-1.136	0.223803	4.99901	NA	NA	NA	5.01902	NA	NA	NA	754	3159	476924	3157	476170	752	3157	473013
DIENOGEST, ETHINYLESTRADIOL	Withdrawal_event	2009-2013	1	2.80182	-4.93553	-1.1383	0.501457	2.80342	NA	NA	NA	2.81546	NA	NA	NA	423	3159	476924	3158	476501	422	3158	473343
TETRACYCLINE HYDROCHLORIDE, METRONIDAZOLE, BISMUTH SUBCITRATE	Withdrawal_event	2019-2023	1	2.81786	-4.94252	-1.14529	0.494469	2.81859	NA	NA	NA	2.82333	NA	NA	NA	1084	6993	2690135	6992	2689051	1083	6992	2682059
ETHYL LOFLAZEPATE	Non_withdrawal_event	2019-2023	56	124.675	-1.55041	-1.14762	-0.794766	124.678	0.369732	0.449156	0.545641	26737.9	0.00147103	0.00209441	0.00298196	125	2683142	2690135	2683086	2690010	69	2683086	6924
METHYLPHENIDATE	Withdrawal_event	2004-2008	5	11.8829	-2.69831	-1.17084	-0.176095	11.9294	0.174512	0.419131	1.00664	11.989	0.173098	0.417047	1.0048	1399	1768	208151	1763	206752	1394	1763	204989
RISPERIDONE	Withdrawal_event	2004-2008	15	34.4935	-1.99654	-1.17482	-0.537098	34.8813	0.258936	0.430029	0.714172	35.0536	0.257174	0.427916	0.712016	4061	1768	208151	1753	204090	4046	1753	202337
TOFACITINIB	Withdrawal_event	2019-2023	4	9.67013	-2.9131	-1.17634	-0.0966112	9.67798	0.155161	0.413309	1.10095	9.69279	0.15476	0.412678	1.10043	3720	6993	2690135	6989	2686415	3716	6989	2679426
ANASTROZOLE	Withdrawal_event	2009-2013	2	5.15986	-3.76748	-1.17884	0.180964	5.16503	NA	NA	NA	5.18615	NA	NA	NA	779	3159	476924	3157	476145	777	3157	472988
NICARDIPINE	Withdrawal_event	2014-2018	1	2.89613	-4.97616	-1.17893	0.460829	2.89711	NA	NA	NA	2.90865	NA	NA	NA	479	5605	927029	5604	926550	478	5604	920946
ZUCLOPENTHIXOL	Withdrawal_event	2004-2008	1	2.90489	-4.97987	-1.18265	0.457111	2.90803	NA	NA	NA	2.92439	NA	NA	NA	342	1768	208151	1767	207809	341	1767	206042
PARACETAMOL, ACETYLSALICYLIC ACID, CAFFEINE	Withdrawal_event	2004-2008	1	2.92188	-4.98705	-1.18983	0.449931	2.92506	NA	NA	NA	2.94157	NA	NA	NA	344	1768	208151	1767	207807	343	1767	206040
ENALAPRIL, HYDROCHLOROTHIAZIDE	Withdrawal_event	2014-2018	1	2.93241	-4.99148	-1.19426	0.4455	2.93342	NA	NA	NA	2.94518	NA	NA	NA	485	5605	927029	5604	926544	484	5604	920940
ORLISTAT	Withdrawal_event	2009-2013	1	2.9343	-4.99228	-1.19505	0.444705	2.9361	NA	NA	NA	2.94901	NA	NA	NA	443	3159	476924	3158	476481	442	3158	473323
PROPOFOL	Withdrawal_event	2009-2013	5	12.1214	-2.72583	-1.19836	-0.203617	12.1488	0.171391	0.411563	0.988292	12.1966	0.17031	0.409951	0.986792	1830	3159	476924	3154	475094	1825	3154	471940
ESTRIOL	Withdrawal_event	2014-2018	1	2.9445	-4.99656	-1.19933	0.440426	2.94552	NA	NA	NA	2.95736	NA	NA	NA	487	5605	927029	5604	926542	486	5604	920938
BUTALBITAL	Non_withdrawal_event	2009-2013	1	2.98013	-5.01141	-1.21418	0.425579	2.98014	NA	NA	NA	300.136	NA	NA	NA	3	473765	476924	473764	476921	2	473764	3157
GINKGO BILOBA	Withdrawal_event	2014-2018	1	2.98078	-5.01167	-1.21445	0.425311	2.98183	NA	NA	NA	2.99389	NA	NA	NA	493	5605	927029	5604	926536	492	5604	920932
DOXYLAMINE	Withdrawal_event	2009-2013	1	2.98729	-5.01437	-1.21714	0.422615	2.98917	NA	NA	NA	3.00244	NA	NA	NA	451	3159	476924	3158	476473	450	3158	473315
RIMONABANT	Withdrawal_event	2004-2008	4	9.98025	-2.95643	-1.21968	-0.139947	10.0142	0.149999	0.399433	1.06365	10.0659	0.148729	0.397381	1.06174	1175	1768	208151	1764	206976	1171	1764	205212
CARBIDOPA, LEVODOPA	Withdrawal_event	2004-2008	2	5.32563	-3.80913	-1.22049	0.139316	5.33568	NA	NA	NA	5.36431	NA	NA	NA	627	1768	208151	1766	207524	625	1766	205758
FREMANEZUMAB	Withdrawal_event	2019-2023	2	5.32637	-3.80931	-1.22067	0.139133	5.32891	NA	NA	NA	5.33759	NA	NA	NA	2049	6993	2690135	6991	2688086	2047	6991	2681095
DESOGESTREL	Withdrawal_event	2014-2018	4	10.0246	-2.96253	-1.22577	-0.146037	10.0354	0.149723	0.398589	1.06112	10.0721	0.148823	0.397135	1.05976	1658	5605	927029	5601	925371	1654	5601	919770
ARTICAINE HYDROCHLORIDE, EPINEPHRINE	Withdrawal_event	2009-2013	1	3.01378	-5.02529	-1.22806	0.411695	3.01571	NA	NA	NA	3.02915	NA	NA	NA	455	3159	476924	3158	476469	454	3158	473311
RIFAMPICIN	Withdrawal_event	2019-2023	2	5.35756	-3.81701	-1.22837	0.13143	5.36014	NA	NA	NA	5.3689	NA	NA	NA	2061	6993	2690135	6991	2688074	2059	6991	2681083
RITONAVIR	Withdrawal_event	2014-2018	3	7.70286	-3.27921	-1.22877	-0.0349757	7.70933	0.125635	0.389139	1.20531	7.738	0.124836	0.387697	1.20405	1274	5605	927029	5602	925755	1271	5602	920153
LOXAPINE	Withdrawal_event	2014-2018	2	5.36902	-3.81983	-1.23119	0.12861	5.37225	NA	NA	NA	5.39278	NA	NA	NA	888	5605	927029	5603	926141	886	5603	920538
OMEPRAZOLE	Withdrawal_event	2014-2018	11	26.5972	-2.21305	-1.23651	-0.509277	26.6716	0.228437	0.412424	0.744596	26.7672	0.227284	0.410951	0.743039	4399	5605	927029	5594	922630	4388	5594	917036
CABERGOLINE	Withdrawal_event	2004-2008	1	3.04929	-5.03979	-1.24257	0.397191	3.05283	NA	NA	NA	3.07043	NA	NA	NA	359	1768	208151	1767	207792	358	1767	206025
CARVEDILOL	Withdrawal_event	2009-2013	1	3.05352	-5.04152	-1.24429	0.395469	3.05551	NA	NA	NA	3.06923	NA	NA	NA	461	3159	476924	3158	476463	460	3158	473305
SIMVASTATIN	Withdrawal_event	2019-2023	4	10.1718	-2.98257	-1.24581	-0.166081	10.1808	0.147493	0.392895	1.0466	10.1969	0.147112	0.392274	1.046	3913	6993	2690135	6989	2686222	3909	6989	2679233
DONEPEZIL	Withdrawal_event	2014-2018	2	5.45367	-3.84049	-1.25185	0.107951	5.45703	NA	NA	NA	5.47808	NA	NA	NA	902	5605	927029	5603	926127	900	5603	920524
INDAPAMIDE	Withdrawal_event	2004-2008	1	3.07477	-5.05011	-1.25289	0.38687	3.07838	NA	NA	NA	3.09621	NA	NA	NA	362	1768	208151	1767	207789	361	1767	206022
Not available	Withdrawal_event	2004-2008	7	17.3869	-2.51417	-1.25394	-0.380079	17.49	0.190765	0.400228	0.839682	17.5804	0.1893	0.39817	0.837504	2047	1768	208151	1761	206104	2040	1761	204343
INDAPAMIDE	Withdrawal_event	2019-2023	1	3.0986	-5.0597	-1.26247	0.377284	3.09953	NA	NA	NA	3.10501	NA	NA	NA	1192	6993	2690135	6992	2688943	1191	6992	2681951
MEMANTINE	Withdrawal_event	2004-2008	1	3.10025	-5.06036	-1.26313	0.376623	3.10394	NA	NA	NA	3.12198	NA	NA	NA	365	1768	208151	1767	207786	364	1767	206019
IBRUTINIB	Withdrawal_event	2019-2023	4	10.3538	-3.00696	-1.2702	-0.190473	10.3632	0.144896	0.38598	1.02819	10.3798	0.144522	0.385363	1.02756	3983	6993	2690135	6989	2686152	3979	6989	2679163
EMTRICITABINE, EFAVIRENZ, TENOFOVIR DISOPROXIL FUMARATE	Withdrawal_event	2009-2013	1	3.11976	-5.06816	-1.27093	0.368825	3.12186	NA	NA	NA	3.13601	NA	NA	NA	471	3159	476924	3158	476453	470	3158	473295
SIROLIMUS	Withdrawal_event	2004-2008	1	3.12573	-5.07054	-1.27331	0.366448	3.1295	NA	NA	NA	3.14776	NA	NA	NA	368	1768	208151	1767	207783	367	1767	206016
HYDROXYCHLOROQUINE	Withdrawal_event	2019-2023	3	7.99346	-3.32944	-1.279	-0.0852012	7.99917	0.120996	0.375039	1.16247	8.01221	0.120665	0.374429	1.16187	3075	6993	2690135	6990	2687060	3072	6990	2680070
DASATINIB	Withdrawal_event	2019-2023	1	3.14019	-5.07628	-1.27905	0.360705	3.14115	NA	NA	NA	3.14674	NA	NA	NA	1208	6993	2690135	6992	2688927	1207	6992	2681935
OMALIZUMAB	Withdrawal_event	2019-2023	3	8.00385	-3.33121	-1.28076	-0.0869663	8.00959	0.120838	0.374551	1.16096	8.02265	0.120508	0.373941	1.16035	3079	6993	2690135	6990	2687056	3076	6990	2680066
AZATHIOPRINE	Withdrawal_event	2019-2023	3	8.02725	-3.33517	-1.28473	-0.0909299	8.03303	0.120485	0.373458	1.15758	8.04615	0.120156	0.372849	1.15696	3088	6993	2690135	6990	2687047	3085	6990	2680057
ACETYLCYSTEINE	Withdrawal_event	2009-2013	1	3.1595	-5.08391	-1.28669	0.353072	3.16167	NA	NA	NA	3.17609	NA	NA	NA	477	3159	476924	3158	476447	476	3158	473289
DENOSUMAB	Withdrawal_event	2019-2023	8	20.2683	-2.45713	-1.28885	-0.460263	20.3039	0.197037	0.394012	0.787902	20.3361	0.196585	0.39339	0.787219	7797	6993	2690135	6985	2682338	7789	6985	2675353
DRONABINOL, CANNABIDIOL	Withdrawal_event	2014-2018	1	3.16821	-5.08734	-1.29011	0.349645	3.16943	NA	NA	NA	3.18264	NA	NA	NA	524	5605	927029	5604	926505	523	5604	920901
ISOTRETINOIN	Withdrawal_event	2009-2013	4	10.5118	-3.02781	-1.29105	-0.211324	10.5335	0.142611	0.379739	1.01115	10.5772	0.141671	0.378172	1.00948	1587	3159	476924	3155	475337	1583	3155	472182
AGOMELATINE	Withdrawal_event	2009-2013	9	22.8518	-2.3906	-1.29753	-0.507535	22.9527	0.204006	0.392111	0.75366	23.0461	0.20283	0.390521	0.751893	3450	3159	476924	3150	473474	3441	3150	470324
CAPSAICIN	Withdrawal_event	2014-2018	1	3.19239	-5.09682	-1.29959	0.340164	3.19364	NA	NA	NA	3.20699	NA	NA	NA	528	5605	927029	5604	926501	527	5604	920897
PIRFENIDONE	Withdrawal_event	2019-2023	1	3.19478	-5.09775	-1.30053	0.33923	3.19579	NA	NA	NA	3.20151	NA	NA	NA	1229	6993	2690135	6992	2688906	1228	6992	2681914
PIPAMPERONE	Withdrawal_event	2009-2013	1	3.19925	-5.0995	-1.30227	0.337489	3.20148	NA	NA	NA	3.21616	NA	NA	NA	483	3159	476924	3158	476441	482	3158	473283
MICONAZOLE	Withdrawal_event	2014-2018	1	3.20448	-5.10154	-1.30431	0.335447	3.20575	NA	NA	NA	3.21917	NA	NA	NA	530	5605	927029	5604	926499	529	5604	920895
ISOTRETINOIN	Withdrawal_event	2014-2018	6	15.5569	-2.68067	-1.30468	-0.376601	15.5835	0.173064	0.385024	0.856581	15.6419	0.172095	0.383586	0.854983	2573	5605	927029	5599	924456	2567	5599	918857
APOMORPHINE	Withdrawal_event	2009-2013	1	3.21249	-5.10465	-1.30743	0.332332	3.21475	NA	NA	NA	3.22952	NA	NA	NA	485	3159	476924	3158	476439	484	3158	473281
MELPHALAN	Withdrawal_event	2014-2018	2	5.71366	-3.90215	-1.31351	0.0462882	5.71745	NA	NA	NA	5.74007	NA	NA	NA	945	5605	927029	5603	926084	943	5603	920481
CARBIDOPA, ENTACAPONE, LEVODOPA	Withdrawal_event	2014-2018	1	3.22867	-5.11093	-1.3137	0.326059	3.22995	NA	NA	NA	3.24352	NA	NA	NA	534	5605	927029	5604	926495	533	5604	920891
ITRACONAZOLE	Withdrawal_event	2009-2013	1	3.24561	-5.11747	-1.32024	0.319519	3.24792	NA	NA	NA	3.26292	NA	NA	NA	490	3159	476924	3158	476434	489	3158	473276
CARBIDOPA, LEVODOPA	Withdrawal_event	2014-2018	7	18.2535	-2.58243	-1.32219	-0.448335	18.2902	0.182527	0.382718	0.802471	18.3591	0.18153	0.381283	0.800843	3019	5605	927029	5598	924010	3012	5598	918412
BISOPROLOL	Withdrawal_event	2019-2023	7	18.2641	-2.58325	-1.32301	-0.44915	18.2936	0.182421	0.382648	0.802646	18.323	0.181993	0.382032	0.801948	7026	6993	2690135	6986	2683109	7019	6986	2676123
FAMPRIDINE	Withdrawal_event	2019-2023	2	5.76569	-3.91418	-1.32554	0.0342581	5.76879	NA	NA	NA	5.77862	NA	NA	NA	2218	6993	2690135	6991	2687917	2216	6991	2680926
LEVETIRACETAM	Withdrawal_event	2009-2013	8	20.9044	-2.50065	-1.33237	-0.503788	20.9903	0.190602	0.381128	0.762103	21.0773	0.18948	0.379555	0.760301	3156	3159	476924	3151	473768	3148	3151	470617
TAMSULOSIN	Withdrawal_event	2004-2008	2	5.85225	-3.93398	-1.34534	0.0144625	5.86505	NA	NA	NA	5.89823	NA	NA	NA	689	1768	208151	1766	207462	687	1766	205696
FLUTICASONE, SALMETEROL	Withdrawal_event	2019-2023	1	3.32476	-5.14763	-1.35041	0.289352	3.32586	NA	NA	NA	3.33193	NA	NA	NA	1279	6993	2690135	6992	2688856	1278	6992	2681864
KETOPROFEN	Withdrawal_event	2019-2023	3	8.47436	-3.4089	-1.35845	-0.164659	8.481	0.114118	0.353732	1.09646	8.4953	0.113807	0.353136	1.09576	3260	6993	2690135	6990	2686875	3257	6990	2679885
NOMEGESTROL ACETATE, ESTRADIOL	Withdrawal_event	2014-2018	1	3.35564	-5.15923	-1.36201	0.27775	3.35705	NA	NA	NA	3.37139	NA	NA	NA	555	5605	927029	5604	926474	554	5604	920870
DESLORATADINE	Withdrawal_event	2019-2023	2	5.95285	-3.95665	-1.36801	-0.0082059	5.95622	NA	NA	NA	5.96653	NA	NA	NA	2290	6993	2690135	6991	2687845	2288	6991	2680854
APOMORPHINE	Withdrawal_event	2014-2018	3	8.53723	-3.41897	-1.36853	-0.17473	8.54568	0.113325	0.351055	1.08749	8.57944	0.112607	0.349673	1.08582	1412	5605	927029	5602	925617	1409	5602	920015
PROPRANOLOL	Withdrawal_event	2019-2023	2	5.98664	-3.96418	-1.37554	-0.0157415	5.99006	NA	NA	NA	6.00046	NA	NA	NA	2303	6993	2690135	6991	2687832	2301	6991	2680841
TIOTROPIUM	Withdrawal_event	2019-2023	1	3.39234	-5.1729	-1.37568	0.264081	3.39351	NA	NA	NA	3.39975	NA	NA	NA	1305	6993	2690135	6992	2688830	1304	6992	2681838
PROPOFOL	Withdrawal_event	2014-2018	6	16.4033	-2.75479	-1.3788	-0.450719	16.4339	0.1641	0.3651	0.812295	16.4975	0.163178	0.363692	0.810602	2713	5605	927029	5599	924316	2707	5599	918717
ROCURONIUM	Withdrawal_event	2019-2023	1	3.40274	-5.17675	-1.37953	0.260232	3.40391	NA	NA	NA	3.41018	NA	NA	NA	1309	6993	2690135	6992	2688826	1308	6992	2681834
DOXAZOSIN	Withdrawal_event	2009-2013	1	3.40458	-5.17743	-1.3802	0.259553	3.40717	NA	NA	NA	3.42324	NA	NA	NA	514	3159	476924	3158	476410	513	3158	473252
FLUTICASONE	Withdrawal_event	2009-2013	1	3.4112	-5.17988	-1.38265	0.257107	3.41381	NA	NA	NA	3.42992	NA	NA	NA	515	3159	476924	3158	476409	514	3158	473251
IBUPROFEN, CODEINE	Withdrawal_event	2009-2013	1	3.4112	-5.17988	-1.38265	0.257107	3.41381	NA	NA	NA	3.42992	NA	NA	NA	515	3159	476924	3158	476409	514	3158	473251
GLECAPREVIR, PIBRENTASVIR	Withdrawal_event	2014-2018	1	3.42819	-5.18613	-1.3889	0.250854	3.42968	NA	NA	NA	3.44447	NA	NA	NA	567	5605	927029	5604	926462	566	5604	920858
PIOGLITAZONE	Withdrawal_event	2004-2008	1	3.4485	-5.19357	-1.39634	0.243417	3.45328	NA	NA	NA	3.47433	NA	NA	NA	406	1768	208151	1767	207745	405	1767	205978
PRAVASTATIN	Withdrawal_event	2019-2023	1	3.46513	-5.19963	-1.40241	0.237352	3.46635	NA	NA	NA	3.47278	NA	NA	NA	1333	6993	2690135	6992	2688802	1332	6992	2681810
DEXAMETHASONE	Withdrawal_event	2019-2023	8	22.0073	-2.57314	-1.40486	-0.576277	22.0516	0.181416	0.362786	0.72548	22.0883	0.180996	0.362183	0.72475	8466	6993	2690135	6985	2681669	8458	6985	2674684
HYDROCHLOROTHIAZIDE	Withdrawal_event	2019-2023	2	6.13222	-3.9962	-1.40756	-0.0477603	6.13584	NA	NA	NA	6.14663	NA	NA	NA	2359	6993	2690135	6991	2687776	2357	6991	2680785
RIVASTIGMINE	Withdrawal_event	2004-2008	2	6.16652	-4.00365	-1.41501	-0.055204	6.18111	NA	NA	NA	6.21701	NA	NA	NA	726	1768	208151	1766	207425	724	1766	205659
A/HONG KONG/4801/2014 (H3N2)-LIKE STRAIN (A/HONG KONG/4801/2014, X-263B), B/BRISBANE/60/2008-LIKE STRAIN (B/BRISBANE/60/2008, WILD TYPE), A/CALIFORNIA/7/2009 (H1N1)PDM09-DERIVED STRAIN USED (NYMC X-181)	Withdrawal_event	2009-2013	2	6.16666	-4.00368	-1.41504	-0.055234	6.17481	NA	NA	NA	6.20269	NA	NA	NA	931	3159	476924	3157	475993	929	3157	472836
DEXAMETHASONE	Withdrawal_event	2009-2013	5	14.1747	-2.94329	-1.41583	-0.421081	14.2161	0.146442	0.351715	0.844723	14.2777	0.14551	0.350197	0.84281	2140	3159	476924	3154	474784	2135	3154	471630
DESOGESTREL	Withdrawal_event	2019-2023	3	8.85649	-3.46906	-1.41861	-0.224817	8.86392	0.109186	0.338451	1.04912	8.87921	0.108889	0.337868	1.04836	3407	6993	2690135	6990	2686728	3404	6990	2679738
PREDNISONE	Withdrawal_event	2009-2013	7	19.7651	-2.69427	-1.43404	-0.560176	19.8455	0.168165	0.352725	0.73984	19.9315	0.167147	0.351203	0.737937	2984	3159	476924	3152	473940	2977	3152	470788
PANTOPRAZOLE	Withdrawal_event	2019-2023	5	14.4038	-2.96564	-1.43818	-0.443431	14.4232	0.144303	0.346663	0.8328	14.4478	0.143943	0.346073	0.832041	5541	6993	2690135	6988	2684594	5536	6988	2677606
LANSOPRAZOLE	Withdrawal_event	2014-2018	4	11.7236	-3.17843	-1.44167	-0.361939	11.7398	0.127964	0.340722	0.907222	11.7869	0.127194	0.339359	0.905426	1939	5605	927029	5601	925090	1935	5601	919489
TADALAFIL	Withdrawal_event	2014-2018	2	6.31828	-4.03612	-1.44748	-0.0876764	6.32315	NA	NA	NA	6.34947	NA	NA	NA	1045	5605	927029	5603	925984	1043	5603	920381
TESTOSTERONE	Withdrawal_event	2019-2023	1	3.59511	-5.24617	-1.44894	0.190819	3.59644	NA	NA	NA	3.60321	NA	NA	NA	1383	6993	2690135	6992	2688752	1382	6992	2681760
CARBIDOPA, LEVODOPA	Withdrawal_event	2009-2013	6	17.2812	-2.82783	-1.45184	-0.523766	17.3433	0.15545	0.345955	0.769929	17.4192	0.154486	0.344448	0.767993	2609	3159	476924	3153	474315	2603	3153	471162
BICALUTAMIDE	Withdrawal_event	2014-2018	1	3.60958	-5.25126	-1.45403	0.185729	3.61126	NA	NA	NA	3.62715	NA	NA	NA	597	5605	927029	5604	926432	596	5604	920828
A/HONG KONG/4801/2014 (H3N2)-LIKE STRAIN (A/HONG KONG/4801/2014, X-263B), B/BRISBANE/60/2008-LIKE STRAIN (B/BRISBANE/60/2008, WILD TYPE), A/MICHIGAN/45/2015 (H1N1)PDM09-LIKE STRAIN (A/SINGAPORE/GP1908/2015, IVR-180)	Withdrawal_event	2009-2013	2	6.36537	-4.04605	-1.45741	-0.0976075	6.37419	NA	NA	NA	6.40339	NA	NA	NA	961	3159	476924	3157	475963	959	3157	472806
SOMATROPIN	Withdrawal_event	2004-2008	1	3.66084	-5.26914	-1.47191	0.167844	3.66636	NA	NA	NA	3.68924	NA	NA	NA	431	1768	208151	1767	207720	430	1767	205953
PROMETHAZINE	Withdrawal_event	2014-2018	1	3.68213	-5.2765	-1.47928	0.160481	3.6839	NA	NA	NA	3.70023	NA	NA	NA	609	5605	927029	5604	926420	608	5604	920816
LATANOPROST	Withdrawal_event	2019-2023	1	3.69129	-5.27966	-1.48243	0.157327	3.69271	NA	NA	NA	3.69973	NA	NA	NA	1420	6993	2690135	6992	2688715	1419	6992	2681723
PARACETAMOL	Withdrawal_event	2004-2008	9	26.0506	-2.57581	-1.48274	-0.692748	26.3056	0.177893	0.342133	0.658009	26.4553	0.176542	0.340197	0.655558	3067	1768	208151	1759	205084	3058	1759	203325
PERAMPANEL	Withdrawal_event	2014-2018	1	3.70027	-5.28275	-1.48552	0.154237	3.70206	NA	NA	NA	3.7185	NA	NA	NA	612	5605	927029	5604	926417	611	5604	920813
SILDENAFIL	Withdrawal_event	2019-2023	1	3.73548	-5.29479	-1.49756	0.142195	3.73694	NA	NA	NA	3.74408	NA	NA	NA	1437	6993	2690135	6992	2688698	1436	6992	2681706
MERCAPTOPURINE	Withdrawal_event	2014-2018	1	3.74864	-5.29927	-1.50204	0.137718	3.75048	NA	NA	NA	3.76722	NA	NA	NA	620	5605	927029	5604	926409	619	5604	920805
ROTIGOTINE	Withdrawal_event	2014-2018	2	6.61454	-4.09748	-1.50884	-0.14904	6.61999	NA	NA	NA	6.64812	NA	NA	NA	1094	5605	927029	5603	925935	1092	5603	920332
METAMIZOLE	Withdrawal_event	2019-2023	4	12.3086	-3.24588	-1.50912	-0.429388	12.3233	0.12184	0.324589	0.864722	12.345	0.121525	0.324018	0.863917	4735	6993	2690135	6989	2685400	4731	6989	2678411
DIDANOSINE	Withdrawal_event	2004-2008	1	3.77976	-5.30979	-1.51257	0.127191	3.78571	NA	NA	NA	3.80961	NA	NA	NA	445	1768	208151	1767	207706	444	1767	205939
PROGESTERONE	Withdrawal_event	2014-2018	2	6.63872	-4.10238	-1.51374	-0.153936	6.64423	NA	NA	NA	6.6725	NA	NA	NA	1098	5605	927029	5603	925931	1096	5603	920328
ABIRATERONE	Withdrawal_event	2009-2013	1	3.79538	-5.31505	-1.51782	0.121935	3.79874	NA	NA	NA	3.81742	NA	NA	NA	573	3159	476924	3158	476351	572	3158	473193
SOFOSBUVIR, VELPATASVIR	Withdrawal_event	2014-2018	1	3.80306	-5.31763	-1.5204	0.119358	3.80496	NA	NA	NA	3.82203	NA	NA	NA	629	5605	927029	5604	926400	628	5604	920796
CANDESARTAN	Withdrawal_event	2019-2023	4	12.4802	-3.26507	-1.52831	-0.448584	12.4954	0.120162	0.320119	0.852818	12.5175	0.119851	0.319552	0.852005	4801	6993	2690135	6989	2685334	4797	6989	2678345
THIOCOLCHICOSIDE	Withdrawal_event	2014-2018	1	3.85747	-5.33576	-1.53853	0.101228	3.85944	NA	NA	NA	3.87684	NA	NA	NA	638	5605	927029	5604	926391	637	5604	920787
ATAZANAVIR	Withdrawal_event	2014-2018	1	3.86957	-5.33975	-1.54253	0.09723	3.87155	NA	NA	NA	3.88903	NA	NA	NA	640	5605	927029	5604	926389	639	5604	920785
DIENOGEST, ESTRADIOL	Withdrawal_event	2009-2013	1	3.88149	-5.34369	-1.54646	0.0932996	3.88503	NA	NA	NA	3.90429	NA	NA	NA	586	3159	476924	3158	476338	585	3158	473180
Not available	Withdrawal_event	2009-2013	7	21.421	-2.80759	-1.54735	-0.673493	21.5195	0.155073	0.325286	0.682333	21.6168	0.154126	0.323823	0.680361	3234	3159	476924	3152	473690	3227	3152	470538
METOCLOPRAMIDE	Withdrawal_event	2019-2023	1	3.88625	-5.34525	-1.54803	0.0917322	3.88785	NA	NA	NA	3.89538	NA	NA	NA	1495	6993	2690135	6992	2688640	1494	6992	2681648
PIROXICAM	Withdrawal_event	2004-2008	1	3.91566	-5.35489	-1.55767	0.0820918	3.92213	NA	NA	NA	3.9472	NA	NA	NA	461	1768	208151	1767	207690	460	1767	205923
DOXAZOSIN	Withdrawal_event	2014-2018	2	6.86848	-4.14808	-1.55944	-0.199636	6.87445	NA	NA	NA	6.90413	NA	NA	NA	1136	5605	927029	5603	925893	1134	5603	920290
LEFLUNOMIDE	Withdrawal_event	2019-2023	1	3.92524	-5.35802	-1.56079	0.0789638	3.92688	NA	NA	NA	3.93452	NA	NA	NA	1510	6993	2690135	6992	2688625	1509	6992	2681633
TOPIRAMATE	Withdrawal_event	2004-2008	4	12.8682	-3.30756	-1.5708	-0.491074	12.9332	0.116101	0.309282	0.823895	13.0101	0.115114	0.307454	0.821162	1515	1768	208151	1764	206636	1511	1764	204872
FLUTICASONE, VILANTEROL	Withdrawal_event	2019-2023	1	3.95904	-5.369	-1.57177	0.0679885	3.96071	NA	NA	NA	3.96843	NA	NA	NA	1523	6993	2690135	6992	2688612	1522	6992	2681620
DOMPERIDONE	Withdrawal_event	2009-2013	1	3.96097	-5.36962	-1.5724	0.0673623	3.96469	NA	NA	NA	3.98447	NA	NA	NA	598	3159	476924	3158	476326	597	3158	473168
MESALAZINE	Withdrawal_event	2019-2023	2	6.93546	-4.16113	-1.57249	-0.212691	6.94036	NA	NA	NA	6.95324	NA	NA	NA	2668	6993	2690135	6991	2687467	2666	6991	2680476
TEICOPLANIN	Withdrawal_event	2014-2018	2	6.97127	-4.16806	-1.57942	-0.219622	6.97746	NA	NA	NA	7.00776	NA	NA	NA	1153	5605	927029	5603	925876	1151	5603	920273
CLOZAPINE	Withdrawal_event	2014-2018	37	112.574	-2.09479	-1.59231	-1.16521	114.123	0.23473	0.324211	0.447803	114.599	0.233603	0.322866	0.446236	18619	5605	927029	5568	908410	18582	5568	902842
CEFUROXIME	Withdrawal_event	2019-2023	2	7.03944	-4.18117	-1.59253	-0.232727	7.04452	NA	NA	NA	7.05767	NA	NA	NA	2708	6993	2690135	6991	2687427	2706	6991	2680436
PREDNISONE	Withdrawal_event	2014-2018	11	34.2336	-2.57123	-1.5947	-0.867463	34.3763	0.177209	0.319987	0.577805	34.5191	0.176272	0.318664	0.57608	5662	5605	927029	5594	921367	5651	5594	915773
EMTRICITABINE, TENOFOVIR DISOPROXIL	Withdrawal_event	2014-2018	3	10.1213	-3.65198	-1.60154	-0.407743	10.1342	0.0955431	0.296027	0.917197	10.1777	0.094942	0.294763	0.91514	1674	5605	927029	5602	925355	1671	5602	919753
SOMATROPIN	Withdrawal_event	2019-2023	2	7.09403	-4.19158	-1.60294	-0.243135	7.0992	NA	NA	NA	7.1125	NA	NA	NA	2729	6993	2690135	6991	2687406	2727	6991	2680415
FLUTICASONE, SALMETEROL	Withdrawal_event	2004-2008	1	4.10252	-5.41469	-1.61746	0.0222955	4.10974	NA	NA	NA	4.13642	NA	NA	NA	483	1768	208151	1767	207668	482	1767	205901
LISINOPRIL	Withdrawal_event	2014-2018	2	7.20707	-4.21289	-1.62425	-0.264451	7.21377	NA	NA	NA	7.24552	NA	NA	NA	1192	5605	927029	5603	925837	1190	5603	920234
TETANUS VACCINES	Withdrawal_event	2009-2013	1	4.12656	-5.42221	-1.62498	0.0147791	4.13065	NA	NA	NA	4.15155	NA	NA	NA	623	3159	476924	3158	476301	622	3158	473143
PYRAZINAMIDE	Withdrawal_event	2014-2018	1	4.1356	-5.42502	-1.62779	0.0119643	4.13791	NA	NA	NA	4.15701	NA	NA	NA	684	5605	927029	5604	926345	683	5604	920741
METHYLPREDNISOLONE	Withdrawal_event	2009-2013	4	13.4792	-3.37204	-1.63529	-0.555557	13.5198	0.111081	0.295861	0.788023	13.5835	0.110346	0.294475	0.785848	2035	3159	476924	3155	474889	2031	3155	471734
CALCIUM CHLORIDE, SODIUM CHLORIDE, GLUCOSE, SODIUM LACTATE, MAGNESIUM CHLORIDE	Withdrawal_event	2009-2013	1	4.18618	-5.44068	-1.64345	-0.00369124	4.1904	NA	NA	NA	4.2117	NA	NA	NA	632	3159	476924	3158	476292	631	3158	473134
HALOPERIDOL	Withdrawal_event	2004-2008	2	7.33018	-4.23576	-1.64712	-0.287315	7.35237	NA	NA	NA	7.39836	NA	NA	NA	863	1768	208151	1766	207288	861	1766	205522
SUMATRIPTAN	Withdrawal_event	2014-2018	1	4.20211	-5.44557	-1.64834	-0.00858733	4.20451	NA	NA	NA	4.22401	NA	NA	NA	695	5605	927029	5604	926334	694	5604	920730
METOCLOPRAMIDE	Withdrawal_event	2009-2013	2	7.34568	-4.23861	-1.64997	-0.290168	7.35814	NA	NA	NA	7.39393	NA	NA	NA	1109	3159	476924	3157	475815	1107	3157	472658
CARBAMAZEPINE	Withdrawal_event	2009-2013	6	19.9175	-3.02728	-1.65129	-0.723214	20.0058	0.134745	0.299914	0.667543	20.0996	0.133901	0.298514	0.665496	3007	3159	476924	3153	473917	3001	3153	470764
MIDAZOLAM	Withdrawal_event	2004-2008	1	4.22993	-5.45408	-1.65686	-0.0170986	4.23768	NA	NA	NA	4.26546	NA	NA	NA	498	1768	208151	1767	207653	497	1767	205886
CYTARABINE	Withdrawal_event	2004-2008	1	4.22993	-5.45408	-1.65686	-0.0170986	4.23768	NA	NA	NA	4.26546	NA	NA	NA	498	1768	208151	1767	207653	497	1767	205886
BISOPROLOL	Withdrawal_event	2004-2008	2	7.40662	-4.24977	-1.66113	-0.301331	7.42937	NA	NA	NA	7.47602	NA	NA	NA	872	1768	208151	1766	207279	870	1766	205513
COBIMETINIB	Withdrawal_event	2014-2018	1	4.25652	-5.46217	-1.66494	-0.0251873	4.259	NA	NA	NA	4.27883	NA	NA	NA	704	5605	927029	5604	926325	703	5604	920721
GALCANEZUMAB	Withdrawal_event	2019-2023	1	4.26058	-5.4634	-1.66617	-0.0264164	4.26256	NA	NA	NA	4.27107	NA	NA	NA	1639	6993	2690135	6992	2688496	1638	6992	2681504
AXITINIB	Withdrawal_event	2014-2018	1	4.28071	-5.46949	-1.67226	-0.0325041	4.28322	NA	NA	NA	4.3032	NA	NA	NA	708	5605	927029	5604	926321	707	5604	920717
BOTULINUM TOXIN TYPE A - HAEMAGGLUTININ COMPLEX	Withdrawal_event	2019-2023	2	7.51515	-4.26944	-1.6808	-0.320999	7.52108	NA	NA	NA	7.53548	NA	NA	NA	2891	6993	2690135	6991	2687244	2889	6991	2680253
A/BRISBANE/59/2007 (H1N1)-LIKE STRAIN, A/BRISBANE/10/2007 (H3N2)-LIKE STRAIN, B/FLORIDA/4/2006-LIKE STRAIN	Withdrawal_event	2009-2013	2	7.57751	-4.28062	-1.69198	-0.33218	7.59092	NA	NA	NA	7.62827	NA	NA	NA	1144	3159	476924	3157	475780	1142	3157	472623
LACTOSE	Withdrawal_event	2009-2013	3	10.8099	-3.7426	-1.69216	-0.49836	10.8367	0.0893311	0.276837	0.857919	10.8891	0.0887159	0.275506	0.855577	1632	3159	476924	3156	475292	1629	3156	472136
RIFAMPICIN	Withdrawal_event	2004-2008	1	4.34884	-5.48991	-1.69268	-0.0529205	4.3571	NA	NA	NA	4.38591	NA	NA	NA	512	1768	208151	1767	207639	511	1767	205872
AMPHOTERICIN B	Withdrawal_event	2019-2023	1	4.38535	-5.50073	-1.7035	-0.0637427	4.38748	NA	NA	NA	4.39631	NA	NA	NA	1687	6993	2690135	6992	2688448	1686	6992	2681456
CANDESARTAN	Withdrawal_event	2004-2008	1	4.44228	-5.51744	-1.72021	-0.0804553	4.45095	NA	NA	NA	4.48057	NA	NA	NA	523	1768	208151	1767	207628	522	1767	205861
ESTRADIOL	Withdrawal_event	2009-2013	2	7.74973	-4.31106	-1.72242	-0.362616	7.76387	NA	NA	NA	7.80237	NA	NA	NA	1170	3159	476924	3157	475754	1168	3157	472597
HYDROXYCHLOROQUINE	Withdrawal_event	2014-2018	3	11.0645	-3.77472	-1.72428	-0.530486	11.0805	0.0873761	0.270746	0.838941	11.1297	0.0868281	0.269549	0.836786	1830	5605	927029	5602	925199	1827	5602	919597
ETHINYLESTRADIOL, LEVONORGESTREL	Withdrawal_event	2009-2013	3	11.0814	-3.77683	-1.72639	-0.532593	11.1099	0.0871322	0.27003	0.836843	11.1641	0.0865326	0.268718	0.834478	1673	3159	476924	3156	475251	1670	3156	472095
IVABRADINE	Withdrawal_event	2014-2018	1	4.50442	-5.53547	-1.73824	-0.0984819	4.50724	NA	NA	NA	4.52858	NA	NA	NA	745	5605	927029	5604	926284	744	5604	920680
IBUPROFEN	Withdrawal_event	2014-2018	17	58.5876	-2.52236	-1.7555	-1.15134	59.0269	0.178987	0.288004	0.463422	59.2845	0.178059	0.286753	0.461797	9690	5605	927029	5588	917339	9673	5588	911751
AMLODIPINE	Withdrawal_event	2009-2013	4	14.7046	-3.49327	-1.75651	-0.676781	14.7547	0.101776	0.271101	0.722131	14.8266	0.101102	0.269785	0.719903	2220	3159	476924	3155	474704	2216	3155	471549
ETHINYLESTRADIOL, GESTODENE	Withdrawal_event	2009-2013	1	4.57697	-5.55623	-1.75901	-0.119249	4.58216	NA	NA	NA	4.60608	NA	NA	NA	691	3159	476924	3158	476233	690	3158	473075
PROGUANIL HYDROCHLORIDE, ATOVAQUONE	Withdrawal_event	2014-2018	1	4.58906	-5.55966	-1.76244	-0.12268	4.592	NA	NA	NA	4.61387	NA	NA	NA	759	5605	927029	5604	926270	758	5604	920666
MACITENTAN	Withdrawal_event	2014-2018	1	4.58906	-5.55966	-1.76244	-0.12268	4.592	NA	NA	NA	4.61387	NA	NA	NA	759	5605	927029	5604	926270	758	5604	920666
FLUTICASONE, SALMETEROL	Withdrawal_event	2009-2013	1	4.61009	-5.56561	-1.76839	-0.12863	4.61537	NA	NA	NA	4.6395	NA	NA	NA	696	3159	476924	3158	476228	695	3158	473070
GOSERELIN	Withdrawal_event	2014-2018	1	4.61325	-5.5665	-1.76928	-0.12952	4.61622	NA	NA	NA	4.63824	NA	NA	NA	763	5605	927029	5604	926266	762	5604	920662
IBUPROFEN	Withdrawal_event	2019-2023	7	25.1397	-3.03365	-1.77342	-0.899559	25.2052	0.132385	0.277721	0.582608	25.2528	0.132065	0.277197	0.581823	9671	6993	2690135	6986	2680464	9664	6986	2673478
PHENYTOIN	Withdrawal_event	2014-2018	1	4.66766	-5.58178	-1.78455	-0.144792	4.67072	NA	NA	NA	4.69306	NA	NA	NA	772	5605	927029	5604	926257	771	5604	920653
DESOGESTREL	Withdrawal_event	2009-2013	1	4.66971	-5.58235	-1.78512	-0.145362	4.67514	NA	NA	NA	4.69967	NA	NA	NA	705	3159	476924	3158	476219	704	3158	473061
LOSARTAN	Withdrawal_event	2019-2023	1	4.6791	-5.58497	-1.78774	-0.14798	4.68156	NA	NA	NA	4.69116	NA	NA	NA	1800	6993	2690135	6992	2688335	1799	6992	2681343
PROGESTERONE	Withdrawal_event	2019-2023	2	8.14683	-4.37888	-1.79024	-0.43044	8.154	NA	NA	NA	8.17005	NA	NA	NA	3134	6993	2690135	6991	2687001	3132	6991	2680010
IPILIMUMAB	Withdrawal_event	2009-2013	1	4.7227	-5.59706	-1.79983	-0.160075	4.72827	NA	NA	NA	4.75316	NA	NA	NA	713	3159	476924	3158	476211	712	3158	473053
IBUPROFEN	Withdrawal_event	2004-2008	7	25.6174	-3.06028	-1.80005	-0.926189	25.8911	0.128814	0.270363	0.567455	26.0547	0.127782	0.268666	0.564876	3016	1768	208151	1761	205135	3009	1761	203374
FLUCONAZOLE	Withdrawal_event	2004-2008	1	4.75655	-5.60638	-1.80915	-0.169395	4.76668	NA	NA	NA	4.79902	NA	NA	NA	560	1768	208151	1767	207591	559	1767	205824
HYDROXYCHLOROQUINE	Withdrawal_event	2009-2013	1	4.77569	-5.61162	-1.8144	-0.174639	4.7814	NA	NA	NA	4.80665	NA	NA	NA	721	3159	476924	3158	476203	720	3158	473045
VALSARTAN	Withdrawal_event	2019-2023	1	4.78308	-5.61364	-1.81642	-0.176658	4.78567	NA	NA	NA	4.79554	NA	NA	NA	1840	6993	2690135	6992	2688295	1839	6992	2681303
DESOGESTREL, ETHINYLESTRADIOL	Withdrawal_event	2009-2013	1	4.79556	-5.61705	-1.81982	-0.180062	4.80133	NA	NA	NA	4.8267	NA	NA	NA	724	3159	476924	3158	476200	723	3158	473042
METRONIDAZOLE	Withdrawal_event	2019-2023	3	11.8589	-3.87057	-1.82012	-0.626329	11.874	0.0814968	0.252654	0.783269	11.8971	0.0812776	0.252162	0.782327	4562	6993	2690135	6990	2685573	4559	6990	2678583
PARACETAMOL	Withdrawal_event	2014-2018	21	75.4868	-2.5043	-1.82141	-1.27062	76.2306	0.179536	0.27548	0.422696	76.5699	0.17861	0.274259	0.42113	12485	5605	927029	5584	914544	12464	5584	908960
CLOPIDOGREL	Withdrawal_event	2009-2013	7	26.0642	-3.08476	-1.82452	-0.950663	26.2229	0.127241	0.266943	0.560029	26.3518	0.12645	0.265636	0.55803	3935	3159	476924	3152	472989	3928	3152	469837
A/NEW CALEDONIA/20/99 (H1N1) - LIKE STRAIN (A/NEW CALEDONIA/20/99 REASS. IVR-116), A/MOSCOW/10/99 (H3N2) - LIKE STRAIN (A/PANAMA/2007/99 REASS. RESVIR-17), B/SICHUAN/379/99-LIKE STRAIN (B/JOHANNESBURG/5/99)	Withdrawal_event	2009-2013	2	8.36573	-4.41495	-1.82631	-0.466509	8.38263	NA	NA	NA	8.42528	NA	NA	NA	1263	3159	476924	3157	475661	1261	3157	472504
VERAPAMIL	Withdrawal_event	2009-2013	1	4.84855	-5.63141	-1.83418	-0.194427	4.85446	NA	NA	NA	4.88019	NA	NA	NA	732	3159	476924	3158	476192	731	3158	473034
BECLOMETASONE	Withdrawal_event	2014-2018	1	4.84905	-5.63155	-1.83432	-0.194563	4.85238	NA	NA	NA	4.87583	NA	NA	NA	802	5605	927029	5604	926227	801	5604	920623
BOTULINUM TOXIN TYPE A	Withdrawal_event	2019-2023	2	8.45877	-4.43001	-1.84137	-0.481569	8.46659	NA	NA	NA	8.48346	NA	NA	NA	3254	6993	2690135	6991	2686881	3252	6991	2679890
PARACETAMOL	Withdrawal_event	2009-2013	10	37.6292	-2.89065	-1.86051	-1.10394	37.9623	0.141673	0.263419	0.489789	38.1504	0.140819	0.26212	0.487912	5681	3159	476924	3149	471243	5671	3149	468094
AMISULPRIDE	Withdrawal_event	2004-2008	1	4.9604	-5.66127	-1.86404	-0.224286	4.97154	NA	NA	NA	5.00564	NA	NA	NA	584	1768	208151	1767	207567	583	1767	205800
MELEVODOPA	Non_withdrawal_event	2014-2018	1	4.96977	-5.66374	-1.86652	-0.22676	4.96979	NA	NA	NA	658.042	NA	NA	NA	5	921424	927029	921423	927024	4	921423	5601
ETHAMBUTOL	Withdrawal_event	2014-2018	1	4.96997	-5.6638	-1.86657	-0.226814	4.9735	NA	NA	NA	4.99769	NA	NA	NA	822	5605	927029	5604	926207	821	5604	920603
IRBESARTAN	Withdrawal_event	2004-2008	1	4.97739	-5.66575	-1.86853	-0.228768	4.98862	NA	NA	NA	5.02286	NA	NA	NA	586	1768	208151	1767	207565	585	1767	205798
BENRALIZUMAB	Withdrawal_event	2019-2023	1	4.99104	-5.66934	-1.87212	-0.232358	4.99389	NA	NA	NA	5.0043	NA	NA	NA	1920	6993	2690135	6992	2688215	1919	6992	2681223
INSULIN HUMAN	Withdrawal_event	2014-2018	3	12.3342	-3.92501	-1.87457	-0.680776	12.3548	0.0783563	0.24282	0.752481	12.4118	0.0778664	0.241705	0.750276	2040	5605	927029	5602	924989	2037	5602	919387
SALBUTAMOL	Withdrawal_event	2009-2013	1	5.00089	-5.67193	-1.8747	-0.234945	5.00723	NA	NA	NA	5.03399	NA	NA	NA	755	3159	476924	3158	476169	754	3158	473011
MONTELUKAST	Withdrawal_event	2004-2008	1	5.01136	-5.67467	-1.87745	-0.237689	5.02276	NA	NA	NA	5.0573	NA	NA	NA	590	1768	208151	1767	207561	589	1767	205794
ULIPRISTAL	Withdrawal_event	2019-2023	1	5.01443	-5.67548	-1.87825	-0.238492	5.01731	NA	NA	NA	5.02779	NA	NA	NA	1929	6993	2690135	6992	2688206	1928	6992	2681214
LAMIVUDINE	Withdrawal_event	2004-2008	1	5.04534	-5.68354	-1.88631	-0.246555	5.05691	NA	NA	NA	5.09175	NA	NA	NA	594	1768	208151	1767	207557	593	1767	205790
KETOPROFEN	Withdrawal_event	2004-2008	3	12.6643	-3.96165	-1.9112	-0.717409	12.734	0.0759966	0.235589	0.730325	12.8179	0.0753265	0.234048	0.727214	1491	1768	208151	1765	206660	1488	1765	204895
PRAVASTATIN	Withdrawal_event	2009-2013	1	5.15324	-5.71134	-1.91411	-0.274357	5.16002	NA	NA	NA	5.1878	NA	NA	NA	778	3159	476924	3158	476146	777	3158	472988
FOSFOMYCIN	Withdrawal_event	2019-2023	1	5.1678	-5.71505	-1.91783	-0.278069	5.17088	NA	NA	NA	5.18176	NA	NA	NA	1988	6993	2690135	6992	2688147	1987	6992	2681155
BOSENTAN	Withdrawal_event	2004-2008	1	5.18973	-5.72063	-1.9234	-0.283641	5.20207	NA	NA	NA	5.23815	NA	NA	NA	611	1768	208151	1767	207540	610	1767	205773
MEDROXYPROGESTERONE	Withdrawal_event	2014-2018	1	5.19368	-5.72163	-1.9244	-0.284642	5.19757	NA	NA	NA	5.22313	NA	NA	NA	859	5605	927029	5604	926170	858	5604	920566
PREDNISOLONE	Withdrawal_event	2004-2008	3	12.8342	-3.98015	-1.9297	-0.735907	12.9061	0.0749823	0.232448	0.7206	12.9914	0.0743213	0.230921	0.717488	1511	1768	208151	1765	206640	1508	1765	204875
FULVESTRANT	Withdrawal_event	2019-2023	1	5.22239	-5.72888	-1.93166	-0.291898	5.22555	NA	NA	NA	5.23657	NA	NA	NA	2009	6993	2690135	6992	2688126	2008	6992	2681134
LISINOPRIL	Withdrawal_event	2004-2008	1	5.2322	-5.73135	-1.93413	-0.294369	5.24476	NA	NA	NA	5.28121	NA	NA	NA	616	1768	208151	1767	207535	615	1767	205768
RIBOCICLIB	Withdrawal_event	2019-2023	2	9.06185	-4.524	-1.93536	-0.575559	9.07101	NA	NA	NA	9.08946	NA	NA	NA	3486	6993	2690135	6991	2686649	3484	6991	2679658
LEDIPASVIR, SOFOSBUVIR	Withdrawal_event	2014-2018	3	12.957	-3.99337	-1.94293	-0.749134	12.9801	0.0745789	0.231124	0.716263	13.0409	0.0741133	0.230046	0.714056	2143	5605	927029	5602	924886	2140	5602	919284
LINEZOLID	Withdrawal_event	2004-2008	1	5.27467	-5.742	-1.94478	-0.305019	5.28746	NA	NA	NA	5.32428	NA	NA	NA	621	1768	208151	1767	207530	620	1767	205763
ESOMEPRAZOLE	Withdrawal_event	2019-2023	2	9.28281	-4.55696	-1.96832	-0.608518	9.29249	NA	NA	NA	9.31151	NA	NA	NA	3571	6993	2690135	6991	2686564	3569	6991	2679573
ISONIAZID	Withdrawal_event	2014-2018	1	5.37507	-5.76687	-1.96964	-0.329886	5.37927	NA	NA	NA	5.40593	NA	NA	NA	889	5605	927029	5604	926140	888	5604	920536
SALBUTAMOL	Withdrawal_event	2019-2023	1	5.38876	-5.77023	-1.973	-0.333244	5.39214	NA	NA	NA	5.4036	NA	NA	NA	2073	6993	2690135	6992	2688062	2072	6992	2681070
ACETYLCYSTEINE	Withdrawal_event	2014-2018	1	5.39321	-5.77132	-1.97409	-0.334333	5.39744	NA	NA	NA	5.42421	NA	NA	NA	892	5605	927029	5604	926137	891	5604	920533
FOLIC ACID	Withdrawal_event	2014-2018	1	5.47181	-5.79043	-1.99321	-0.353448	5.47618	NA	NA	NA	5.50343	NA	NA	NA	905	5605	927029	5604	926124	904	5604	920520
CELECOXIB	Withdrawal_event	2009-2013	1	5.53079	-5.80461	-2.00738	-0.367626	5.53873	NA	NA	NA	5.56904	NA	NA	NA	835	3159	476924	3158	476089	834	3158	472931
DARUNAVIR	Withdrawal_event	2014-2018	1	5.59878	-5.82079	-2.02356	-0.3838	5.60338	NA	NA	NA	5.6314	NA	NA	NA	926	5605	927029	5604	926103	925	5604	920499
DALTEPARIN SODIUM	Withdrawal_event	2014-2018	1	5.64715	-5.83218	-2.03495	-0.395197	5.65183	NA	NA	NA	5.68016	NA	NA	NA	934	5605	927029	5604	926095	933	5604	920491
ARIPIPRAZOLE	Withdrawal_event	2004-2008	4	18.0579	-3.78079	-2.04404	-0.964306	18.203	0.0824592	0.219745	0.585594	18.3256	0.0817549	0.218274	0.582759	2126	1768	208151	1764	206025	2122	1764	204261
CLOZAPINE	Withdrawal_event	2009-2013	23	96.653	-2.6974	-2.0476	-1.51853	98.9776	0.15424	0.232376	0.350094	99.4965	0.153334	0.231164	0.348499	14592	3159	476924	3136	462332	14569	3136	459196
DABRAFENIB	Withdrawal_event	2019-2023	1	5.7033	-5.8453	-2.04807	-0.408315	5.70714	NA	NA	NA	5.71941	NA	NA	NA	2194	6993	2690135	6992	2687941	2193	6992	2680949
INGENOL MEBUTATE	Withdrawal_event	2014-2018	1	5.73179	-5.85191	-2.05469	-0.414928	5.73664	NA	NA	NA	5.76548	NA	NA	NA	948	5605	927029	5604	926081	947	5604	920477
CLARITHROMYCIN	Withdrawal_event	2019-2023	2	9.88849	-4.64363	-2.05499	-0.695183	9.89966	NA	NA	NA	9.92027	NA	NA	NA	3804	6993	2690135	6991	2686331	3802	6991	2679340
ALENDRONIC ACID, COLECALCIFEROL	Withdrawal_event	2009-2013	1	5.83548	-5.87572	-2.07849	-0.438733	5.84443	NA	NA	NA	5.87678	NA	NA	NA	881	3159	476924	3158	476043	880	3158	472885
ARIPIPRAZOLE	Withdrawal_event	2009-2013	4	18.5464	-3.81828	-2.08152	-1.00179	18.6323	0.0805805	0.214681	0.571952	18.7303	0.080046	0.213558	0.56976	2800	3159	476924	3155	474124	2796	3155	470969
TRAMETINIB	Withdrawal_event	2019-2023	1	5.85667	-5.88054	-2.08331	-0.443551	5.86074	NA	NA	NA	5.87342	NA	NA	NA	2253	6993	2690135	6992	2687882	2252	6992	2680890
PIPERACILLIN	Withdrawal_event	2014-2018	1	5.91923	-5.89466	-2.09744	-0.45768	5.92443	NA	NA	NA	5.95441	NA	NA	NA	979	5605	927029	5604	926050	978	5604	920446
EXEMESTANE	Withdrawal_event	2014-2018	1	5.92527	-5.89602	-2.0988	-0.459038	5.93049	NA	NA	NA	5.9605	NA	NA	NA	980	5605	927029	5604	926049	979	5604	920445
LANSOPRAZOLE	Withdrawal_event	2019-2023	1	5.94245	-5.89987	-2.10265	-0.46289	5.94666	NA	NA	NA	5.95956	NA	NA	NA	2286	6993	2690135	6992	2687849	2285	6992	2680857
HYDROXYCARBAMIDE	Withdrawal_event	2014-2018	1	6.0462	-5.92292	-2.12569	-0.485937	6.05165	NA	NA	NA	6.0824	NA	NA	NA	1000	5605	927029	5604	926029	999	5604	920425
ETOPOSIDE	Withdrawal_event	2004-2008	1	6.09008	-5.93256	-2.13533	-0.495576	6.10767	NA	NA	NA	6.15156	NA	NA	NA	717	1768	208151	1767	207434	716	1767	205667
PALIPERIDONE	Withdrawal_event	2009-2013	2	10.5449	-4.73202	-2.14338	-0.783581	10.5735	NA	NA	NA	10.6309	NA	NA	NA	1592	3159	476924	3157	475332	1590	3157	472175
TERBINAFINE	Withdrawal_event	2014-2018	2	10.5929	-4.73828	-2.14964	-0.789839	10.6092	NA	NA	NA	10.6617	NA	NA	NA	1752	5605	927029	5603	925277	1750	5603	919674
TICAGRELOR	Withdrawal_event	2019-2023	1	6.15821	-5.9474	-2.15017	-0.510414	6.16276	NA	NA	NA	6.17622	NA	NA	NA	2369	6993	2690135	6992	2687766	2368	6992	2680774
FLECAINIDE	Withdrawal_event	2014-2018	1	6.17921	-5.95194	-2.15472	-0.514958	6.18493	NA	NA	NA	6.2165	NA	NA	NA	1022	5605	927029	5604	926007	1021	5604	920403
PRISTINAMYCIN	Withdrawal_event	2014-2018	1	6.26991	-5.9714	-2.17417	-0.534416	6.27581	NA	NA	NA	6.30793	NA	NA	NA	1037	5605	927029	5604	925992	1036	5604	920388
BUPIVACAINE	Withdrawal_event	2014-2018	1	6.32432	-5.98295	-2.18572	-0.545966	6.33034	NA	NA	NA	6.36279	NA	NA	NA	1046	5605	927029	5604	925983	1045	5604	920379
OFLOXACIN	Withdrawal_event	2009-2013	1	6.3455	-5.98742	-2.19019	-0.550436	6.35626	NA	NA	NA	6.39204	NA	NA	NA	958	3159	476924	3158	475966	957	3158	472808
ENALAPRIL	Withdrawal_event	2019-2023	1	6.37657	-5.99395	-2.19673	-0.556969	6.38148	NA	NA	NA	6.39551	NA	NA	NA	2453	6993	2690135	6992	2687682	2452	6992	2680690
MONTELUKAST	Withdrawal_event	2009-2013	1	6.45148	-6.00959	-2.21236	-0.5726	6.46264	NA	NA	NA	6.49912	NA	NA	NA	974	3159	476924	3158	475950	973	3158	472792
LEVOTHYROXINE	Withdrawal_event	2009-2013	2	11.2007	-4.81523	-2.22659	-0.866789	11.2334	NA	NA	NA	11.2952	NA	NA	NA	1691	3159	476924	3157	475233	1689	3157	472076
LOPINAVIR, RITONAVIR	Withdrawal_event	2004-2008	1	6.53176	-6.02615	-2.22892	-0.589165	6.55227	NA	NA	NA	6.59999	NA	NA	NA	769	1768	208151	1767	207382	768	1767	205615
ATOMOXETINE	Withdrawal_event	2004-2008	1	6.54025	-6.02789	-2.23066	-0.590907	6.56082	NA	NA	NA	6.60861	NA	NA	NA	770	1768	208151	1767	207381	769	1767	205614
MINOXIDIL	Withdrawal_event	2019-2023	2	11.2818	-4.8252	-2.23656	-0.87676	11.2968	NA	NA	NA	11.3211	NA	NA	NA	4340	6993	2690135	6991	2685795	4338	6991	2678804
LOSARTAN	Withdrawal_event	2009-2013	1	6.57071	-6.03412	-2.23689	-0.597135	6.58232	NA	NA	NA	6.61961	NA	NA	NA	992	3159	476924	3158	475932	991	3158	472774
ATAZANAVIR	Withdrawal_event	2009-2013	1	6.65019	-6.05025	-2.25302	-0.613262	6.66211	NA	NA	NA	6.69993	NA	NA	NA	1004	3159	476924	3158	475920	1003	3158	472762
NAPROXEN	Withdrawal_event	2004-2008	1	6.77808	-6.07582	-2.2786	-0.638838	6.80032	NA	NA	NA	6.85017	NA	NA	NA	798	1768	208151	1767	207353	797	1767	205586
PERINDOPRIL	Withdrawal_event	2004-2008	1	6.78657	-6.07751	-2.28028	-0.64052	6.80887	NA	NA	NA	6.8588	NA	NA	NA	799	1768	208151	1767	207352	798	1767	205585
ABIRATERONE	Withdrawal_event	2014-2018	2	11.6752	-4.87259	-2.28395	-0.924144	11.6954	NA	NA	NA	11.7545	NA	NA	NA	1931	5605	927029	5603	925098	1929	5603	919495
RAMIPRIL	Withdrawal_event	2019-2023	3	16.577	-4.33707	-2.28663	-1.09283	16.6093	0.0582559	0.180622	0.560018	16.6448	0.0581005	0.180236	0.559121	6377	6993	2690135	6990	2683758	6374	6990	2676768
ANASTROZOLE	Withdrawal_event	2014-2018	1	6.82011	-6.08413	-2.2869	-0.647145	6.8272	NA	NA	NA	6.86268	NA	NA	NA	1128	5605	927029	5604	925901	1127	5604	920297
FLUTICASONE, SALMETEROL	Withdrawal_event	2014-2018	1	6.86848	-6.09363	-2.2964	-0.656647	6.87568	NA	NA	NA	6.91146	NA	NA	NA	1136	5605	927029	5604	925893	1135	5604	920289
DOXYCYCLINE	Withdrawal_event	2014-2018	3	16.7298	-4.34992	-2.29948	-1.10569	16.7709	0.057711	0.178881	0.55446	16.8549	0.0573528	0.17799	0.552377	2767	5605	927029	5602	924262	2764	5602	918660
METFORMIN	Withdrawal_event	2004-2008	2	11.8404	-4.89203	-2.30339	-0.943587	11.9068	NA	NA	NA	11.9921	NA	NA	NA	1394	1768	208151	1766	206757	1392	1766	204991
TAMSULOSIN	Withdrawal_event	2009-2013	1	6.90852	-6.10145	-2.30422	-0.664465	6.92147	NA	NA	NA	6.96102	NA	NA	NA	1043	3159	476924	3158	475881	1042	3158	472723
METHYLPREDNISOLONE	Withdrawal_event	2004-2008	1	6.96494	-6.1124	-2.31517	-0.675411	6.98854	NA	NA	NA	7.04001	NA	NA	NA	820	1768	208151	1767	207331	819	1767	205564
TELAPREVIR	Withdrawal_event	2014-2018	1	6.97127	-6.11362	-2.31639	-0.676633	6.9787	NA	NA	NA	7.01511	NA	NA	NA	1153	5605	927029	5604	925876	1152	5604	920272
VALSARTAN	Withdrawal_event	2004-2008	1	6.99043	-6.11731	-2.32009	-0.680328	7.0142	NA	NA	NA	7.0659	NA	NA	NA	823	1768	208151	1767	207328	822	1767	205561
METOPROLOL	Withdrawal_event	2014-2018	3	16.9777	-4.37053	-2.32009	-1.12629	17.0202	0.0568653	0.176261	0.546344	17.1057	0.0565125	0.17538	0.544273	2808	5605	927029	5602	924221	2805	5602	918619
LINEZOLID	Withdrawal_event	2009-2013	1	7.06086	-6.13082	-2.33359	-0.69383	7.07444	NA	NA	NA	7.11502	NA	NA	NA	1066	3159	476924	3158	475858	1065	3158	472700
NILOTINIB	Withdrawal_event	2014-2018	2	12.1045	-4.92258	-2.33394	-0.974135	12.1264	NA	NA	NA	12.1881	NA	NA	NA	2002	5605	927029	5603	925027	2000	5603	919424
BUDESONIDE, FORMOTEROL	Withdrawal_event	2014-2018	1	7.0801	-6.13448	-2.33725	-0.697496	7.08779	NA	NA	NA	7.12486	NA	NA	NA	1171	5605	927029	5604	925858	1170	5604	920254
PHENPROCOUMON	Withdrawal_event	2014-2018	1	7.09824	-6.13793	-2.3407	-0.700944	7.10597	NA	NA	NA	7.14315	NA	NA	NA	1174	5605	927029	5604	925855	1173	5604	920251
RITONAVIR	Withdrawal_event	2009-2013	1	7.14697	-6.14715	-2.34993	-0.710168	7.16091	NA	NA	NA	7.20207	NA	NA	NA	1079	3159	476924	3158	475845	1078	3158	472687
LACTOSE	Withdrawal_event	2014-2018	2	12.2919	-4.94387	-2.35523	-0.99543	12.3145	NA	NA	NA	12.3774	NA	NA	NA	2033	5605	927029	5603	924996	2031	5603	919393
LETROZOLE	Withdrawal_event	2009-2013	1	7.18009	-6.15339	-2.35616	-0.716403	7.19417	NA	NA	NA	7.23555	NA	NA	NA	1084	3159	476924	3158	475840	1083	3158	472682
OMEPRAZOLE	Withdrawal_event	2009-2013	3	17.5462	-4.41671	-2.36627	-1.17247	17.6274	0.0548956	0.170189	0.527628	17.7254	0.0545218	0.169249	0.525388	2649	3159	476924	3156	474275	2646	3156	471119
ONDANSETRON	Withdrawal_event	2014-2018	1	7.24939	-6.16635	-2.36912	-0.729363	7.25748	NA	NA	NA	7.29559	NA	NA	NA	1199	5605	927029	5604	925830	1198	5604	920226
ETHINYLESTRADIOL, LEVONORGESTREL	Withdrawal_event	2014-2018	3	17.7154	-4.43017	-2.37973	-1.18593	17.762	0.054489	0.1689	0.52354	17.852	0.0541511	0.168048	0.521505	2930	5605	927029	5602	924099	2927	5602	918497
AZATHIOPRINE	Withdrawal_event	2004-2008	2	12.5454	-4.97218	-2.38354	-1.02374	12.6208	NA	NA	NA	12.7123	NA	NA	NA	1477	1768	208151	1766	206674	1475	1766	204908
LANSOPRAZOLE	Withdrawal_event	2004-2008	1	7.38114	-6.19067	-2.39344	-0.753685	7.40789	NA	NA	NA	7.46299	NA	NA	NA	869	1768	208151	1767	207282	868	1767	205515
BISOPROLOL	Withdrawal_event	2009-2013	2	12.7374	-4.99326	-2.40462	-1.04481	12.7808	NA	NA	NA	12.853	NA	NA	NA	1923	3159	476924	3157	475001	1921	3157	471844
CANDESARTAN	Withdrawal_event	2014-2018	2	12.7756	-4.99742	-2.40878	-1.04898	12.8002	NA	NA	NA	12.8661	NA	NA	NA	2113	5605	927029	5603	924916	2111	5603	919313
COVID-19 VACCINE	Withdrawal_event	2019-2023	2	12.8389	-5.00428	-2.41564	-1.05584	12.8589	NA	NA	NA	12.8872	NA	NA	NA	4939	6993	2690135	6991	2685196	4937	6991	2678205
PEGINTERFERON ALFA-2B	Withdrawal_event	2004-2008	1	7.51704	-6.21533	-2.41811	-0.77835	7.54487	NA	NA	NA	7.60115	NA	NA	NA	885	1768	208151	1767	207266	884	1767	205499
METHOTREXATE	Withdrawal_event	2019-2023	6	34.3654	-3.79927	-2.42328	-1.49521	34.5054	0.0781074	0.173886	0.387111	34.58	0.0779105	0.173511	0.386417	13220	6993	2690135	6987	2676915	13214	6987	2669928
PHENPROCOUMON	Withdrawal_event	2009-2013	1	7.59738	-6.22972	-2.43249	-0.792735	7.61329	NA	NA	NA	7.65747	NA	NA	NA	1147	3159	476924	3158	475777	1146	3158	472619
ISOTRETINOIN	Withdrawal_event	2004-2008	2	13.0126	-5.02294	-2.4343	-1.0745	13.0942	NA	NA	NA	13.1898	NA	NA	NA	1532	1768	208151	1766	206619	1530	1766	204853
CLOPIDOGREL	Withdrawal_event	2019-2023	2	13.0157	-5.02328	-2.43463	-1.07483	13.0362	NA	NA	NA	13.065	NA	NA	NA	5007	6993	2690135	6991	2685128	5005	6991	2678137
BECLOMETASONE DIPROPIONATE, FORMOTEROL FUMARATE	Withdrawal_event	2014-2018	1	7.64239	-6.23772	-2.44049	-0.800733	7.65146	NA	NA	NA	7.69197	NA	NA	NA	1264	5605	927029	5604	925765	1263	5604	920161
PROPOFOL	Withdrawal_event	2004-2008	1	7.65294	-6.23959	-2.44236	-0.802601	7.68187	NA	NA	NA	7.73933	NA	NA	NA	901	1768	208151	1767	207250	900	1767	205483
INSULIN GLARGINE	Withdrawal_event	2009-2013	1	7.66362	-6.24147	-2.44425	-0.804489	7.67982	NA	NA	NA	7.72446	NA	NA	NA	1157	3159	476924	3158	475767	1156	3158	472609
AMLODIPINE	Withdrawal_event	2019-2023	3	18.6566	-4.50286	-2.45241	-1.25862	18.6985	0.0517453	0.160441	0.497461	18.7395	0.0516076	0.16009	0.496608	7177	6993	2690135	6990	2682958	7174	6990	2675968
LEFLUNOMIDE	Withdrawal_event	2009-2013	1	7.73648	-6.25429	-2.45707	-0.817308	7.75302	NA	NA	NA	7.79814	NA	NA	NA	1168	3159	476924	3158	475756	1167	3158	472598
NEBIVOLOL	Withdrawal_event	2014-2018	1	7.74518	-6.25582	-2.45859	-0.818831	7.75451	NA	NA	NA	7.79565	NA	NA	NA	1281	5605	927029	5604	925748	1280	5604	920144
RIFAMPICIN	Withdrawal_event	2009-2013	1	7.74973	-6.25661	-2.45938	-0.819626	7.76632	NA	NA	NA	7.81154	NA	NA	NA	1170	3159	476924	3158	475754	1169	3158	472596
BUDESONIDE	Withdrawal_event	2014-2018	1	7.75122	-6.25687	-2.45965	-0.819888	7.76057	NA	NA	NA	7.80175	NA	NA	NA	1282	5605	927029	5604	925747	1281	5604	920143
TELAPREVIR	Withdrawal_event	2009-2013	2	13.2871	-5.05196	-2.46332	-1.10352	13.3348	NA	NA	NA	13.4107	NA	NA	NA	2006	3159	476924	3157	474918	2004	3157	471761
PEGINTERFERON ALFA-2B	Withdrawal_event	2009-2013	1	7.80934	-6.267	-2.46977	-0.830014	7.82621	NA	NA	NA	7.87183	NA	NA	NA	1179	3159	476924	3158	475745	1178	3158	472587
ETONOGESTREL	Withdrawal_event	2009-2013	2	13.4064	-5.06439	-2.47575	-1.11594	13.455	NA	NA	NA	13.5316	NA	NA	NA	2024	3159	476924	3157	474900	2022	3157	471743
DASABUVIR	Withdrawal_event	2014-2018	1	7.84796	-6.27369	-2.47646	-0.836704	7.85757	NA	NA	NA	7.89933	NA	NA	NA	1298	5605	927029	5604	925731	1297	5604	920127
PANTOPRAZOLE	Withdrawal_event	2014-2018	4	24.6745	-4.22073	-2.48397	-1.40424	24.7659	0.0606264	0.161512	0.430277	24.8927	0.0602594	0.160689	0.428499	4081	5605	927029	5601	922948	4077	5601	917347
METHOTREXATE	Withdrawal_event	2004-2008	4	24.6916	-4.2217	-2.48494	-1.40521	24.9846	0.0600621	0.160098	0.42675	25.1666	0.0595465	0.158941	0.424244	2907	1768	208151	1764	205244	2903	1764	203480
IBUPROFEN	Withdrawal_event	2009-2013	6	36.1323	-3.87059	-2.4946	-1.56653	36.4809	0.0738664	0.16447	0.366205	36.6861	0.0733878	0.16355	0.364481	5455	3159	476924	3153	471469	5449	3153	468316
SIMVASTATIN	Withdrawal_event	2009-2013	4	25.1171	-4.24587	-2.50911	-1.42938	25.2863	0.059365	0.158188	0.421521	25.4292	0.0589699	0.157299	0.419589	3792	3159	476924	3155	473132	3788	3155	469977
CLINDAMYCIN	Withdrawal_event	2014-2018	3	19.4688	-4.56276	-2.51232	-1.31852	19.5262	0.0495634	0.15364	0.476264	19.627	0.0492566	0.152851	0.474319	3220	5605	927029	5602	923809	3217	5602	918207
EMTRICITABINE, TENOFOVIR DISOPROXIL	Withdrawal_event	2009-2013	1	8.1074	-6.31784	-2.52062	-0.880858	8.12569	NA	NA	NA	8.17331	NA	NA	NA	1224	3159	476924	3158	475700	1223	3158	472542
OMEPRAZOLE	Withdrawal_event	2004-2008	2	13.8789	-5.1126	-2.52396	-1.16415	13.9729	NA	NA	NA	14.0762	NA	NA	NA	1634	1768	208151	1766	206517	1632	1766	204751
INFLUENZA VACCINE (SURFACE ANTIGEN, INACTIVATED)	Withdrawal_event	2009-2013	2	13.9628	-5.12098	-2.53234	-1.17254	14.0159	NA	NA	NA	14.0963	NA	NA	NA	2108	3159	476924	3157	474816	2106	3157	471659
LEUPRORELIN	Withdrawal_event	2019-2023	1	8.24301	-6.34039	-2.54317	-0.90341	8.25156	NA	NA	NA	8.27047	NA	NA	NA	3171	6993	2690135	6992	2686964	3170	6992	2679972
DROSPIRENONE, ETHINYLESTRADIOL	Withdrawal_event	2004-2008	1	8.30697	-6.35091	-2.55368	-0.913926	8.34146	NA	NA	NA	8.40462	NA	NA	NA	978	1768	208151	1767	207173	977	1767	205406
RITONAVIR, OMBITASVIR, PARITAPREVIR	Withdrawal_event	2014-2018	1	8.30747	-6.35099	-2.55377	-0.914008	8.31832	NA	NA	NA	8.3629	NA	NA	NA	1374	5605	927029	5604	925655	1373	5604	920051
SORAFENIB	Withdrawal_event	2014-2018	1	8.32561	-6.35396	-2.55673	-0.916977	8.33651	NA	NA	NA	8.3812	NA	NA	NA	1377	5605	927029	5604	925652	1376	5604	920048
ETHINYLESTRADIOL, ETONOGESTREL	Withdrawal_event	2009-2013	1	8.4121	-6.36803	-2.5708	-0.931045	8.43189	NA	NA	NA	8.48156	NA	NA	NA	1270	3159	476924	3158	475654	1269	3158	472496
PRAVASTATIN	Withdrawal_event	2014-2018	1	8.46468	-6.37652	-2.57929	-0.939531	8.47597	NA	NA	NA	8.5215	NA	NA	NA	1400	5605	927029	5604	925629	1399	5604	920025
NAPROXEN	Withdrawal_event	2009-2013	1	8.51145	-6.38402	-2.5868	-0.947039	8.53174	NA	NA	NA	8.58208	NA	NA	NA	1285	3159	476924	3158	475639	1284	3158	472481
MONTELUKAST	Withdrawal_event	2014-2018	1	8.62792	-6.40255	-2.60532	-0.965567	8.63968	NA	NA	NA	8.68622	NA	NA	NA	1427	5605	927029	5604	925602	1426	5604	919998
ETORICOXIB	Withdrawal_event	2009-2013	1	8.6373	-6.40403	-2.60681	-0.967048	8.65824	NA	NA	NA	8.70943	NA	NA	NA	1304	3159	476924	3158	475620	1303	3158	472462
RIVAROXABAN	Withdrawal_event	2019-2023	5	33.0188	-4.13493	-2.60747	-1.61272	33.1517	0.0627673	0.150822	0.362404	33.2254	0.0626065	0.150487	0.361726	12702	6993	2690135	6988	2677433	12697	6988	2670445
SPIRONOLACTONE	Withdrawal_event	2009-2013	1	8.64392	-6.40508	-2.60785	-0.968093	8.6649	NA	NA	NA	8.71613	NA	NA	NA	1305	3159	476924	3158	475619	1304	3158	472461
CARBOPLATIN	Withdrawal_event	2004-2008	1	8.64672	-6.40552	-2.60829	-0.968535	8.6843	NA	NA	NA	8.75042	NA	NA	NA	1018	1768	208151	1767	207133	1017	1767	205366
OMALIZUMAB	Withdrawal_event	2009-2013	1	8.6638	-6.40821	-2.61098	-0.971225	8.68487	NA	NA	NA	8.73624	NA	NA	NA	1308	3159	476924	3158	475616	1307	3158	472458
ABEMACICLIB	Withdrawal_event	2019-2023	1	9.01506	-6.46248	-2.66525	-1.02549	9.0254	NA	NA	NA	9.04634	NA	NA	NA	3468	6993	2690135	6992	2686667	3467	6992	2679675
ZOLEDRONIC ACID	Withdrawal_event	2019-2023	1	9.01766	-6.46287	-2.66564	-1.02589	9.02801	NA	NA	NA	9.04896	NA	NA	NA	3469	6993	2690135	6992	2686666	3468	6992	2679674
TACROLIMUS	Withdrawal_event	2014-2018	4	28.0846	-4.404	-2.66724	-1.58751	28.2059	0.0532294	0.141814	0.377824	28.3538	0.0529069	0.141075	0.376172	4645	5605	927029	5601	922384	4641	5601	916783
LIDOCAINE	Withdrawal_event	2014-2018	1	9.03906	-6.46611	-2.66889	-1.02913	9.05205	NA	NA	NA	9.1011	NA	NA	NA	1495	5605	927029	5604	925534	1494	5604	919930
IMATINIB	Withdrawal_event	2014-2018	3	22.2379	-4.75012	-2.69967	-1.50588	22.3145	0.0433672	0.134441	0.416778	22.4324	0.0430993	0.133735	0.414972	3678	5605	927029	5602	923351	3675	5602	917749
RITONAVIR, NIRMATRELVIR	Withdrawal_event	2019-2023	1	9.37379	-6.51587	-2.71864	-1.07888	9.38503	NA	NA	NA	9.40691	NA	NA	NA	3606	6993	2690135	6992	2686529	3605	6992	2679537
FINGOLIMOD	Withdrawal_event	2014-2018	5	35.9386	-4.25543	-2.72796	-1.73322	36.1382	0.0575871	0.138358	0.332415	36.3287	0.0572427	0.137632	0.330918	5944	5605	927029	5600	921085	5939	5600	915485
NITROFURANTOIN	Withdrawal_event	2019-2023	1	9.44398	-6.52609	-2.72886	-1.0891	9.45539	NA	NA	NA	9.47746	NA	NA	NA	3633	6993	2690135	6992	2686502	3632	6992	2679510
OFLOXACIN	Withdrawal_event	2014-2018	1	9.50462	-6.53486	-2.73763	-1.09787	9.51907	NA	NA	NA	9.57097	NA	NA	NA	1572	5605	927029	5604	925457	1571	5604	919853
COLECALCIFEROL	Withdrawal_event	2014-2018	1	9.52276	-6.53747	-2.74025	-1.10049	9.53726	NA	NA	NA	9.58928	NA	NA	NA	1575	5605	927029	5604	925454	1574	5604	919850
EVOLOCUMAB	Withdrawal_event	2019-2023	1	9.55575	-6.54221	-2.74499	-1.10523	9.56746	NA	NA	NA	9.58982	NA	NA	NA	3676	6993	2690135	6992	2686459	3675	6992	2679467
METFORMIN	Withdrawal_event	2019-2023	3	23.0238	-4.79913	-2.74869	-1.5549	23.0899	0.0419021	0.129927	0.402868	23.1424	0.041791	0.129632	0.402108	8857	6993	2690135	6990	2681278	8854	6990	2674288
SECUKINUMAB	Withdrawal_event	2019-2023	2	16.4366	-5.34879	-2.76015	-1.40034	16.4706	NA	NA	NA	16.5084	NA	NA	NA	6323	6993	2690135	6991	2683812	6321	6991	2676821
METAMIZOLE	Withdrawal_event	2009-2013	1	9.75008	-6.56983	-2.7726	-1.13284	9.77717	NA	NA	NA	9.83586	NA	NA	NA	1472	3159	476924	3158	475452	1471	3158	472294
TACROLIMUS	Withdrawal_event	2004-2008	1	9.76791	-6.57234	-2.77511	-1.13535	9.81662	NA	NA	NA	9.89253	NA	NA	NA	1150	1768	208151	1767	207001	1149	1767	205234
PEGINTERFERON ALFA-2A	Withdrawal_event	2014-2018	1	9.80693	-6.57781	-2.78058	-1.14082	9.82237	NA	NA	NA	9.87612	NA	NA	NA	1622	5605	927029	5604	925407	1621	5604	919803
DULAGLUTIDE	Withdrawal_event	2019-2023	2	16.746	-5.3749	-2.78626	-1.42646	16.7814	NA	NA	NA	16.82	NA	NA	NA	6442	6993	2690135	6991	2683693	6440	6991	2676702
FUROSEMIDE	Withdrawal_event	2014-2018	4	30.7026	-4.53043	-2.79367	-1.71394	30.8497	0.048666	0.129661	0.345457	31.0138	0.0483709	0.128975	0.343896	5078	5605	927029	5601	921951	5074	5601	916350
INSULIN HUMAN	Withdrawal_event	2009-2013	1	9.9223	-6.59387	-2.79664	-1.15688	9.95041	NA	NA	NA	10.0103	NA	NA	NA	1498	3159	476924	3158	475426	1497	3158	472268
ALENDRONIC ACID	Withdrawal_event	2004-2008	1	9.93779	-6.59601	-2.79878	-1.15902	9.98831	NA	NA	NA	10.0657	NA	NA	NA	1170	1768	208151	1767	206981	1169	1767	205214
SITAGLIPTIN	Withdrawal_event	2014-2018	1	10.0548	-6.6121	-2.81487	-1.17511	10.0711	NA	NA	NA	10.1264	NA	NA	NA	1663	5605	927029	5604	925366	1662	5604	919762
MYCOPHENOLIC ACID	Withdrawal_event	2019-2023	1	10.0705	-6.61423	-2.817	-1.17725	10.0835	NA	NA	NA	10.1072	NA	NA	NA	3874	6993	2690135	6992	2686261	3873	6992	2679269
SALBUTAMOL	Withdrawal_event	2014-2018	1	10.2483	-6.6383	-2.84107	-1.20132	10.2652	NA	NA	NA	10.3217	NA	NA	NA	1695	5605	927029	5604	925334	1694	5604	919730
ALEMTUZUMAB	Withdrawal_event	2014-2018	2	17.4614	-5.43354	-2.8449	-1.4851	17.5097	NA	NA	NA	17.6043	NA	NA	NA	2888	5605	927029	5603	924141	2886	5603	918538
PIPERACILLIN, TAZOBACTAM	Withdrawal_event	2009-2013	1	10.28	-6.64255	-2.84532	-1.20556	10.3103	NA	NA	NA	10.3725	NA	NA	NA	1552	3159	476924	3158	475372	1551	3158	472214
CICLOSPORIN	Withdrawal_event	2014-2018	3	24.7773	-4.90286	-2.85242	-1.65862	24.874	0.038903	0.120608	0.373911	25.0076	0.038663	0.119964	0.372223	4098	5605	927029	5602	922931	4095	5602	917329
INTERFERON BETA-1A	Withdrawal_event	2019-2023	1	10.4162	-6.66066	-2.86343	-1.22368	10.4302	NA	NA	NA	10.4548	NA	NA	NA	4007	6993	2690135	6992	2686128	4006	6992	2679136
AZATHIOPRINE	Withdrawal_event	2014-2018	3	25.2308	-4.92851	-2.87807	-1.68427	25.3313	0.0382004	0.118431	0.367163	25.4677	0.0379648	0.117796	0.365496	4173	5605	927029	5602	922856	4170	5602	917254
LETROZOLE	Withdrawal_event	2019-2023	1	10.6371	-6.68957	-2.89235	-1.25259	10.6518	NA	NA	NA	10.677	NA	NA	NA	4092	6993	2690135	6992	2686043	4091	6992	2679051
WARFARIN	Withdrawal_event	2019-2023	1	10.6813	-6.69529	-2.89806	-1.2583	10.6961	NA	NA	NA	10.7215	NA	NA	NA	4109	6993	2690135	6992	2686026	4108	6992	2679034
BORTEZOMIB	Withdrawal_event	2009-2013	2	18.1688	-5.48927	-2.90063	-1.54083	18.2623	NA	NA	NA	18.3713	NA	NA	NA	2743	3159	476924	3157	474181	2741	3157	471024
METAMIZOLE	Withdrawal_event	2014-2018	2	18.2051	-5.49207	-2.90343	-1.54363	18.2579	NA	NA	NA	18.3571	NA	NA	NA	3011	5605	927029	5603	924018	3009	5603	918415
SUNITINIB	Withdrawal_event	2004-2008	1	10.7447	-6.70344	-2.90621	-1.26645	10.8043	NA	NA	NA	10.8887	NA	NA	NA	1265	1768	208151	1767	206886	1264	1767	205119
ACETYLSALICYLIC ACID	Withdrawal_event	2019-2023	4	33.2736	-4.64466	-2.9079	-1.82817	33.4135	0.0449244	0.119712	0.319002	33.4905	0.0448073	0.119437	0.318367	12800	6993	2690135	6989	2677335	12796	6989	2670346
PIPERACILLIN, TAZOBACTAM	Withdrawal_event	2019-2023	1	10.7905	-6.7093	-2.91208	-1.27232	10.8056	NA	NA	NA	10.8312	NA	NA	NA	4151	6993	2690135	6992	2685984	4150	6992	2678992
CO-TRIMOXAZOLE	Withdrawal_event	2019-2023	2	18.524	-5.51646	-2.92782	-1.56802	18.5679	NA	NA	NA	18.6112	NA	NA	NA	7126	6993	2690135	6991	2683009	7124	6991	2676018
TERIPARATIDE	Withdrawal_event	2019-2023	1	10.9153	-6.72516	-2.92793	-1.28818	10.9308	NA	NA	NA	10.9567	NA	NA	NA	4199	6993	2690135	6992	2685936	4198	6992	2678944
METOPROLOL	Withdrawal_event	2009-2013	1	11.0152	-6.73773	-2.94051	-1.30075	11.0503	NA	NA	NA	11.1175	NA	NA	NA	1663	3159	476924	3158	475261	1662	3158	472103
MIRABEGRON	Withdrawal_event	2014-2018	1	11.1371	-6.75292	-2.9557	-1.31594	11.1573	NA	NA	NA	11.2192	NA	NA	NA	1842	5605	927029	5604	925187	1841	5604	919583
RITONAVIR	Withdrawal_event	2019-2023	1	11.157	-6.75539	-2.95817	-1.31841	11.1733	NA	NA	NA	11.1998	NA	NA	NA	4292	6993	2690135	6992	2685843	4291	6992	2678851
VANCOMYCIN	Withdrawal_event	2014-2018	2	18.9669	-5.54967	-2.96102	-1.60122	19.0245	NA	NA	NA	19.1284	NA	NA	NA	3137	5605	927029	5603	923892	3135	5603	918289
IXEKIZUMAB	Withdrawal_event	2019-2023	1	11.2116	-6.76214	-2.96491	-1.32515	11.228	NA	NA	NA	11.2547	NA	NA	NA	4313	6993	2690135	6992	2685822	4312	6992	2678830
FLUCLOXACILLIN	Withdrawal_event	2014-2018	1	11.2943	-6.77228	-2.97505	-1.3353	11.3151	NA	NA	NA	11.3779	NA	NA	NA	1868	5605	927029	5604	925161	1867	5604	919557
ENALAPRIL	Withdrawal_event	2004-2008	1	11.3902	-6.78397	-2.98674	-1.34698	11.4576	NA	NA	NA	11.5477	NA	NA	NA	1341	1768	208151	1767	206810	1340	1767	205043
AZITHROMYCIN	Withdrawal_event	2019-2023	1	11.404	-6.78564	-2.98841	-1.34865	11.421	NA	NA	NA	11.4482	NA	NA	NA	4387	6993	2690135	6992	2685748	4386	6992	2678756
CICLOSPORIN	Withdrawal_event	2004-2008	2	19.349	-5.5777	-2.98906	-1.62926	19.5409	NA	NA	NA	19.6927	NA	NA	NA	2278	1768	208151	1766	205873	2276	1766	204107
INSULIN HUMAN	Withdrawal_event	2004-2008	1	11.4242	-6.78809	-2.99086	-1.3511	11.492	NA	NA	NA	11.5824	NA	NA	NA	1345	1768	208151	1767	206806	1344	1767	205039
VEMURAFENIB	Withdrawal_event	2014-2018	1	11.4273	-6.78846	-2.99123	-1.35148	11.4486	NA	NA	NA	11.5123	NA	NA	NA	1890	5605	927029	5604	925139	1889	5604	919535
BISOPROLOL	Withdrawal_event	2014-2018	3	27.4921	-5.05003	-2.99959	-1.8058	27.6128	0.035043	0.108645	0.336838	27.7632	0.034827	0.108057	0.335265	4547	5605	927029	5602	922482	4544	5602	916880
CICLOSPORIN	Withdrawal_event	2009-2013	2	19.5068	-5.58913	-3.00049	-1.64069	19.6156	NA	NA	NA	19.7337	NA	NA	NA	2945	3159	476924	3157	473979	2943	3157	470822
CIPROFLOXACIN	Withdrawal_event	2019-2023	2	19.634	-5.59827	-3.00963	-1.64983	19.6837	NA	NA	NA	19.7299	NA	NA	NA	7553	6993	2690135	6991	2682582	7551	6991	2675591
ACETYLSALICYLIC ACID	Withdrawal_event	2004-2008	5	43.8112	-4.53763	-3.01017	-2.01542	44.7974	0.0464192	0.111614	0.268372	45.146	0.0460207	0.110752	0.266531	5158	1768	208151	1763	202993	5153	1763	201230
WARFARIN	Withdrawal_event	2009-2013	5	44.0476	-4.54531	-3.01784	-2.0231	44.5997	0.0466458	0.112108	0.269441	44.8671	0.0463368	0.11144	0.268014	6650	3159	476924	3154	470274	6645	3154	467120
VEDOLIZUMAB	Withdrawal_event	2014-2018	1	11.7115	-6.82243	-3.0252	-1.38545	11.7339	NA	NA	NA	11.7993	NA	NA	NA	1937	5605	927029	5604	925092	1936	5604	919488
PALBOCICLIB	Withdrawal_event	2014-2018	1	11.7538	-6.82742	-3.0302	-1.39044	11.7764	NA	NA	NA	11.8421	NA	NA	NA	1944	5605	927029	5604	925085	1943	5604	919481
TAMOXIFEN	Withdrawal_event	2014-2018	1	11.7719	-6.82956	-3.03233	-1.39257	11.7946	NA	NA	NA	11.8604	NA	NA	NA	1947	5605	927029	5604	925082	1946	5604	919478
LEFLUNOMIDE	Withdrawal_event	2014-2018	1	11.784	-6.83098	-3.03375	-1.39399	11.8068	NA	NA	NA	11.8726	NA	NA	NA	1949	5605	927029	5604	925080	1948	5604	919476
RAMIPRIL	Withdrawal_event	2004-2008	1	11.9848	-6.85437	-3.05714	-1.41738	12.0598	NA	NA	NA	12.1551	NA	NA	NA	1411	1768	208151	1767	206740	1410	1767	204973
LEVONORGESTREL	Withdrawal_event	2014-2018	10	88.4256	-4.11235	-3.08221	-2.32564	89.6827	0.0599751	0.111504	0.207306	90.1744	0.0596224	0.110896	0.206264	14625	5605	927029	5595	912404	14615	5595	906809
DUPILUMAB	Withdrawal_event	2019-2023	2	20.7726	-5.67764	-3.089	-1.72919	20.8285	NA	NA	NA	20.8777	NA	NA	NA	7991	6993	2690135	6991	2682144	7989	6991	2675153
NATALIZUMAB	Withdrawal_event	2019-2023	1	12.2644	-6.88632	-3.08909	-1.44934	12.2842	NA	NA	NA	12.3137	NA	NA	NA	4718	6993	2690135	6992	2685417	4717	6992	2678425
CLINDAMYCIN	Withdrawal_event	2019-2023	1	12.3008	-6.89043	-3.0932	-1.45344	12.3207	NA	NA	NA	12.3503	NA	NA	NA	4732	6993	2690135	6992	2685403	4731	6992	2678411
SPIRONOLACTONE	Withdrawal_event	2014-2018	1	12.3221	-6.89283	-3.0956	-1.45585	12.3471	NA	NA	NA	12.4163	NA	NA	NA	2038	5605	927029	5604	924991	2037	5604	919387
ESOMEPRAZOLE	Withdrawal_event	2014-2018	2	20.8896	-5.68555	-3.09691	-1.73711	20.9603	NA	NA	NA	21.076	NA	NA	NA	3455	5605	927029	5603	923574	3453	5603	917971
PERINDOPRIL	Withdrawal_event	2014-2018	1	12.5035	-6.9131	-3.11587	-1.47611	12.5293	NA	NA	NA	12.5995	NA	NA	NA	2068	5605	927029	5604	924961	2067	5604	919357
EDOXABAN	Withdrawal_event	2019-2023	1	12.5296	-6.91598	-3.11876	-1.479	12.5503	NA	NA	NA	12.5804	NA	NA	NA	4820	6993	2690135	6992	2685315	4819	6992	2678323
PANTOPRAZOLE	Withdrawal_event	2004-2008	1	12.5539	-6.91867	-3.12144	-1.48169	12.6365	NA	NA	NA	12.7369	NA	NA	NA	1478	1768	208151	1767	206673	1477	1767	204906
INSULIN GLARGINE	Withdrawal_event	2019-2023	1	12.5712	-6.92058	-3.12335	-1.4836	12.592	NA	NA	NA	12.6223	NA	NA	NA	4836	6993	2690135	6992	2685299	4835	6992	2678307
INTERFERON BETA-1B	Withdrawal_event	2009-2013	1	12.5718	-6.92065	-3.12342	-1.48366	12.618	NA	NA	NA	12.6958	NA	NA	NA	1898	3159	476924	3158	475026	1897	3158	471868
TERBINAFINE	Withdrawal_event	2004-2008	1	12.7408	-6.93918	-3.14195	-1.50219	12.826	NA	NA	NA	12.928	NA	NA	NA	1500	1768	208151	1767	206651	1499	1767	204884
DICLOFENAC	Withdrawal_event	2009-2013	3	30.8731	-5.21454	-3.1641	-1.9703	31.1481	0.031058	0.0963139	0.298679	31.3375	0.0308476	0.0957319	0.297092	4661	3159	476924	3156	472263	4658	3156	469107
SILDENAFIL	Withdrawal_event	2009-2013	1	13.1613	-6.98429	-3.18706	-1.5473	13.2122	NA	NA	NA	13.2939	NA	NA	NA	1987	3159	476924	3158	474937	1986	3158	471779
CEFUROXIME	Withdrawal_event	2014-2018	1	13.217	-6.99016	-3.19293	-1.55317	13.2459	NA	NA	NA	13.3205	NA	NA	NA	2186	5605	927029	5604	924843	2185	5604	919239
SIMVASTATIN	Withdrawal_event	2014-2018	3	31.6277	-5.24883	-3.19839	-2.00459	31.7901	0.0304367	0.094369	0.292591	31.9661	0.0302494	0.0938493	0.291169	5231	5605	927029	5602	921798	5228	5602	916196
VALSARTAN	Withdrawal_event	2014-2018	1	13.3258	-7.00156	-3.20433	-1.56457	13.3552	NA	NA	NA	13.4305	NA	NA	NA	2204	5605	927029	5604	924825	2203	5604	919221
METHYLPREDNISOLONE	Withdrawal_event	2014-2018	2	22.776	-5.80749	-3.21884	-1.85904	22.8608	NA	NA	NA	22.9882	NA	NA	NA	3767	5605	927029	5603	923262	3765	5603	917659
DICLOFENAC	Withdrawal_event	2014-2018	4	41.6341	-4.96375	-3.22699	-2.14726	41.9158	0.0358141	0.0954295	0.254279	42.148	0.0355964	0.0949038	0.253023	6886	5605	927029	5601	920143	6882	5601	914542
PACLITAXEL	Withdrawal_event	2004-2008	1	13.5477	-7.02452	-3.2273	-1.58754	13.6446	NA	NA	NA	13.7537	NA	NA	NA	1595	1768	208151	1767	206556	1594	1767	204789
AMLODIPINE	Withdrawal_event	2014-2018	3	32.3351	-5.28025	-3.22981	-2.03601	32.5053	0.0297669	0.0922927	0.286155	32.6857	0.0295836	0.0917832	0.284757	5348	5605	927029	5602	921681	5345	5602	916079
LETROZOLE	Withdrawal_event	2014-2018	1	13.6523	-7.03523	-3.238	-1.59825	13.6832	NA	NA	NA	13.7605	NA	NA	NA	2258	5605	927029	5604	924771	2257	5604	919167
GLATIRAMER	Withdrawal_event	2009-2013	1	13.6647	-7.03649	-3.23926	-1.59951	13.7197	NA	NA	NA	13.8049	NA	NA	NA	2063	3159	476924	3158	474861	2062	3158	471703
DIMETHYL FUMARATE	Withdrawal_event	2019-2023	3	32.5873	-5.29129	-3.24085	-2.04706	32.7258	0.0295626	0.0916707	0.284262	32.8036	0.0294845	0.0914533	0.283665	12536	6993	2690135	6990	2677599	12533	6990	2670609
RIBAVIRIN	Withdrawal_event	2009-2013	2	23.7923	-5.86914	-3.2805	-1.9207	23.9577	NA	NA	NA	24.1051	NA	NA	NA	3592	3159	476924	3157	473332	3590	3157	470175
CYTARABINE	Withdrawal_event	2014-2018	1	14.0816	-7.07834	-3.28111	-1.64136	14.1145	NA	NA	NA	14.1945	NA	NA	NA	2329	5605	927029	5604	924700	2328	5604	919096
ETHINYLESTRADIOL, ETONOGESTREL	Withdrawal_event	2019-2023	1	14.2374	-7.09368	-3.29645	-1.65669	14.2645	NA	NA	NA	14.2991	NA	NA	NA	5477	6993	2690135	6992	2684658	5476	6992	2677666
PANTOPRAZOLE	Withdrawal_event	2009-2013	1	14.4397	-7.11334	-3.31611	-1.67636	14.5014	NA	NA	NA	14.5918	NA	NA	NA	2180	3159	476924	3158	474744	2179	3158	471586
TAMSULOSIN	Withdrawal_event	2014-2018	1	14.5048	-7.11962	-3.32239	-1.68263	14.5399	NA	NA	NA	14.6224	NA	NA	NA	2399	5605	927029	5604	924630	2398	5604	919026
LEVOFLOXACIN	Withdrawal_event	2019-2023	1	14.6482	-7.13334	-3.33611	-1.69635	14.6768	NA	NA	NA	14.7125	NA	NA	NA	5635	6993	2690135	6992	2684500	5634	6992	2677508
EVEROLIMUS	Withdrawal_event	2014-2018	2	24.9587	-5.9368	-3.34816	-1.98836	25.0614	NA	NA	NA	25.2023	NA	NA	NA	4128	5605	927029	5603	922901	4126	5603	917298
IMATINIB	Withdrawal_event	2004-2008	1	14.8472	-7.15217	-3.35494	-1.71519	14.9645	NA	NA	NA	15.0851	NA	NA	NA	1748	1768	208151	1767	206403	1747	1767	204636
INFLUENZA VACCINE (SPLIT VIRION, INACTIVATED)	Withdrawal_event	2009-2013	2	25.4284	-5.96317	-3.37453	-2.01473	25.6185	NA	NA	NA	25.7772	NA	NA	NA	3839	3159	476924	3157	473085	3837	3157	469928
ETANERCEPT	Withdrawal_event	2019-2023	2	25.4933	-5.96678	-3.37814	-2.01834	25.5792	NA	NA	NA	25.6409	NA	NA	NA	9807	6993	2690135	6991	2680328	9805	6991	2673337
LIRAGLUTIDE	Withdrawal_event	2009-2013	1	15.1285	-7.17837	-3.38115	-1.74139	15.1965	NA	NA	NA	15.2916	NA	NA	NA	2284	3159	476924	3158	474640	2283	3158	471482
CIPROFLOXACIN	Withdrawal_event	2014-2018	4	46.4953	-5.12128	-3.38452	-2.30479	46.8507	0.0320407	0.0853776	0.227502	47.1134	0.0318457	0.0849016	0.22635	7690	5605	927029	5601	919339	7686	5601	913738
INFLIXIMAB	Withdrawal_event	2019-2023	2	25.67	-5.97656	-3.38792	-2.02811	25.7572	NA	NA	NA	25.8194	NA	NA	NA	9875	6993	2690135	6991	2680260	9873	6991	2673269
LENALIDOMIDE	Withdrawal_event	2019-2023	1	15.2772	-7.19204	-3.39481	-1.75505	15.3085	NA	NA	NA	15.3459	NA	NA	NA	5877	6993	2690135	6992	2684258	5876	6992	2677266
CLARITHROMYCIN	Withdrawal_event	2009-2013	1	15.3272	-7.1966	-3.39937	-1.75962	15.3971	NA	NA	NA	15.4935	NA	NA	NA	2314	3159	476924	3158	474610	2313	3158	471452
DABIGATRAN	Withdrawal_event	2014-2018	6	68.0862	-4.7754	-3.39941	-2.47133	68.8497	0.0391431	0.0871464	0.194019	69.2363	0.0389077	0.0866597	0.193018	11261	5605	927029	5599	915768	11255	5599	910169
DENOSUMAB	Withdrawal_event	2009-2013	1	15.3405	-7.19781	-3.40058	-1.76082	15.4105	NA	NA	NA	15.507	NA	NA	NA	2316	3159	476924	3158	474608	2315	3158	471450
SEMAGLUTIDE	Withdrawal_event	2019-2023	2	25.9092	-5.98968	-3.40104	-2.04124	25.9981	NA	NA	NA	26.0609	NA	NA	NA	9967	6993	2690135	6991	2680168	9965	6991	2673177
AMIODARONE	Withdrawal_event	2014-2018	2	26.041	-5.99686	-3.40822	-2.04842	26.1532	NA	NA	NA	26.3007	NA	NA	NA	4307	5605	927029	5603	922722	4305	5603	917119
RAMIPRIL	Withdrawal_event	2014-2018	3	37.2929	-5.48313	-3.43269	-2.23889	37.5226	0.0257855	0.0799517	0.247902	37.7339	0.0256269	0.079504	0.246651	6168	5605	927029	5602	920861	6165	5602	915259
KETOPROFEN	Withdrawal_event	2014-2018	2	26.5609	-6.02485	-3.43621	-2.07641	26.6779	NA	NA	NA	26.8287	NA	NA	NA	4393	5605	927029	5603	922636	4391	5603	917033
DABIGATRAN	Withdrawal_event	2019-2023	1	15.8777	-7.24593	-3.4487	-1.80894	15.9116	NA	NA	NA	15.9505	NA	NA	NA	6108	6993	2690135	6992	2684027	6107	6992	2677035
GLATIRAMER	Withdrawal_event	2019-2023	1	16.0311	-7.25938	-3.46215	-1.82239	16.0656	NA	NA	NA	16.105	NA	NA	NA	6167	6993	2690135	6992	2683968	6166	6992	2676976
TRASTUZUMAB	Withdrawal_event	2009-2013	1	16.036	-7.2598	-3.46257	-1.82282	16.1127	NA	NA	NA	16.2139	NA	NA	NA	2421	3159	476924	3158	474503	2420	3158	471345
PEGINTERFERON ALFA-2A	Withdrawal_event	2009-2013	1	16.089	-7.26442	-3.46719	-1.82743	16.1662	NA	NA	NA	16.2678	NA	NA	NA	2429	3159	476924	3158	474495	2428	3158	471337
DAPAGLIFLOZIN	Withdrawal_event	2014-2018	1	16.1071	-7.26599	-3.46876	-1.82901	16.1506	NA	NA	NA	16.243	NA	NA	NA	2664	5605	927029	5604	924365	2663	5604	918761
CLARITHROMYCIN	Withdrawal_event	2014-2018	2	27.2139	-6.05925	-3.47061	-2.11081	27.337	NA	NA	NA	27.4918	NA	NA	NA	4501	5605	927029	5603	922528	4499	5603	916925
DEXAMETHASONE	Withdrawal_event	2014-2018	3	38.351	-5.52297	-3.47253	-2.27873	38.5946	0.0250691	0.0777311	0.241019	38.8125	0.0249149	0.0772947	0.239795	6343	5605	927029	5602	920686	6340	5602	915084
BORTEZOMIB	Withdrawal_event	2014-2018	1	16.4336	-7.29408	-3.49685	-1.85709	16.4789	NA	NA	NA	16.5734	NA	NA	NA	2718	5605	927029	5604	924311	2717	5604	918707
CYCLOPHOSPHAMIDE	Withdrawal_event	2009-2013	2	27.8791	-6.09347	-3.50483	-2.14503	28.1096	NA	NA	NA	28.2851	NA	NA	NA	4209	3159	476924	3157	472715	4207	3157	469558
NITROFURANTOIN	Withdrawal_event	2014-2018	1	16.7298	-7.3191	-3.52187	-1.88212	16.7769	NA	NA	NA	16.8732	NA	NA	NA	2767	5605	927029	5604	924262	2766	5604	918658
NAPROXEN	Withdrawal_event	2014-2018	1	16.8084	-7.32567	-3.52844	-1.88868	16.856	NA	NA	NA	16.9527	NA	NA	NA	2780	5605	927029	5604	924249	2779	5604	918645
DICLOFENAC	Withdrawal_event	2019-2023	1	17.4816	-7.38072	-3.58349	-1.94373	17.5229	NA	NA	NA	17.5661	NA	NA	NA	6725	6993	2690135	6992	2683410	6724	6992	2676418
OMALIZUMAB	Withdrawal_event	2014-2018	1	17.8544	-7.41032	-3.61309	-1.97334	17.9083	NA	NA	NA	18.0114	NA	NA	NA	2953	5605	927029	5604	924076	2952	5604	918472
RIBAVIRIN	Withdrawal_event	2004-2008	1	17.8625	-7.41096	-3.61373	-1.97397	18.0346	NA	NA	NA	18.182	NA	NA	NA	2103	1768	208151	1767	206048	2102	1767	204281
LEVONORGESTREL	Withdrawal_event	2004-2008	2	30.1191	-6.20307	-3.61443	-2.25463	30.6065	NA	NA	NA	30.8555	NA	NA	NA	3546	1768	208151	1766	204605	3544	1766	202839
PEMBROLIZUMAB	Withdrawal_event	2019-2023	2	30.4375	-6.218	-3.62936	-2.26956	30.5618	NA	NA	NA	30.6366	NA	NA	NA	11709	6993	2690135	6991	2678426	11707	6991	2671435
IRINOTECAN	Withdrawal_event	2014-2018	1	18.2414	-7.44042	-3.64319	-2.00343	18.2977	NA	NA	NA	18.4032	NA	NA	NA	3017	5605	927029	5604	924012	3016	5604	918408
CLOPIDOGREL	Withdrawal_event	2014-2018	3	43.4419	-5.70061	-3.65017	-2.45638	43.7578	0.0221104	0.0685592	0.212586	44.0076	0.0219744	0.0681701	0.21148	7185	5605	927029	5602	919844	7182	5602	914242
TICAGRELOR	Withdrawal_event	2014-2018	1	18.4349	-7.45524	-3.65801	-2.01825	18.4924	NA	NA	NA	18.5991	NA	NA	NA	3049	5605	927029	5604	923980	3048	5604	918376
STRONTIUM RANELATE	Withdrawal_event	2009-2013	1	18.5728	-7.46571	-3.66849	-2.02873	18.6768	NA	NA	NA	18.7953	NA	NA	NA	2804	3159	476924	3158	474120	2803	3158	470962
VINCRISTINE	Withdrawal_event	2014-2018	1	19.0092	-7.49835	-3.70112	-2.06137	19.0705	NA	NA	NA	19.1808	NA	NA	NA	3144	5605	927029	5604	923885	3143	5604	918281
RAMIPRIL	Withdrawal_event	2009-2013	1	19.0961	-7.50476	-3.70753	-2.06778	19.2062	NA	NA	NA	19.3283	NA	NA	NA	2883	3159	476924	3158	474041	2882	3158	470883
DICLOFENAC	Withdrawal_event	2004-2008	2	32.7352	-6.32135	-3.73271	-2.37291	33.315	NA	NA	NA	33.5881	NA	NA	NA	3854	1768	208151	1766	204297	3852	1766	202531
TERIFLUNOMIDE	Withdrawal_event	2014-2018	1	19.5111	-7.53499	-3.73776	-2.09801	19.5757	NA	NA	NA	19.6891	NA	NA	NA	3227	5605	927029	5604	923802	3226	5604	918198
CO-TRIMOXAZOLE	Withdrawal_event	2014-2018	2	33.1755	-6.34034	-3.7517	-2.3919	33.3611	NA	NA	NA	33.5529	NA	NA	NA	5487	5605	927029	5603	921542	5485	5603	915939
PIPERACILLIN, TAZOBACTAM	Withdrawal_event	2014-2018	1	19.8497	-7.5592	-3.76197	-2.12221	19.9167	NA	NA	NA	20.0321	NA	NA	NA	3283	5605	927029	5604	923746	3282	5604	918142
RIVAROXABAN	Withdrawal_event	2009-2013	3	47.2998	-5.82202	-3.77158	-2.57778	47.9732	0.0201629	0.0625349	0.193951	48.2774	0.0200262	0.0621409	0.192822	7141	3159	476924	3156	469783	7138	3156	466627
CYCLOPHOSPHAMIDE	Withdrawal_event	2019-2023	1	20.1071	-7.57734	-3.78011	-2.14035	20.1622	NA	NA	NA	20.2123	NA	NA	NA	7735	6993	2690135	6992	2682400	7734	6992	2675408
HEPARIN	Withdrawal_event	2009-2013	1	20.3149	-7.59181	-3.79458	-2.15482	20.4399	NA	NA	NA	20.5703	NA	NA	NA	3067	3159	476924	3158	473857	3066	3158	470699
AMIODARONE	Withdrawal_event	2009-2013	1	20.3215	-7.59227	-3.79504	-2.15528	20.4466	NA	NA	NA	20.5771	NA	NA	NA	3068	3159	476924	3158	473856	3067	3158	470698
ETONOGESTREL	Withdrawal_event	2019-2023	1	20.4165	-7.59883	-3.8016	-2.16185	20.4733	NA	NA	NA	20.5242	NA	NA	NA	7854	6993	2690135	6992	2682281	7853	6992	2675289
METRONIDAZOLE	Withdrawal_event	2014-2018	1	21.1738	-7.65014	-3.85292	-2.21316	21.2503	NA	NA	NA	21.3739	NA	NA	NA	3502	5605	927029	5604	923527	3501	5604	917923
CIPROFLOXACIN	Withdrawal_event	2004-2008	1	21.4724	-7.66989	-3.87266	-2.2329	21.7241	NA	NA	NA	21.9037	NA	NA	NA	2528	1768	208151	1767	205623	2527	1767	203856
CLOPIDOGREL	Withdrawal_event	2004-2008	1	21.7867	-7.69037	-3.89315	-2.25339	22.046	NA	NA	NA	22.2285	NA	NA	NA	2565	1768	208151	1767	205586	2564	1767	203819
HEPARIN	Withdrawal_event	2014-2018	1	21.8147	-7.69219	-3.89496	-2.2552	21.896	NA	NA	NA	22.0236	NA	NA	NA	3608	5605	927029	5604	923421	3607	5604	917817
DENOSUMAB	Withdrawal_event	2014-2018	3	53.1642	-5.98898	-3.93853	-2.74474	53.6446	0.0180346	0.0559236	0.173414	53.9555	0.0179237	0.0556014	0.172482	8793	5605	927029	5602	918236	8790	5602	912634
FLUOROURACIL	Withdrawal_event	2014-2018	2	38.0366	-6.53487	-3.94623	-2.58643	38.2828	NA	NA	NA	38.505	NA	NA	NA	6291	5605	927029	5603	920738	6289	5603	915135
ATORVASTATIN	Withdrawal_event	2014-2018	3	54.4702	-6.02367	-3.97322	-2.77943	54.9753	0.017598	0.05457	0.169217	55.2944	0.0174898	0.054255	0.168304	9009	5605	927029	5602	918020	9006	5602	912418
ADALIMUMAB	Withdrawal_event	2004-2008	2	39.2245	-6.57867	-3.99003	-2.63023	40.0691	NA	NA	NA	40.4023	NA	NA	NA	4618	1768	208151	1766	203533	4616	1766	201767
CAPECITABINE	Withdrawal_event	2014-2018	1	23.3625	-7.78894	-3.99171	-2.35195	23.4561	NA	NA	NA	23.5933	NA	NA	NA	3864	5605	927029	5604	923165	3863	5604	917561
BENFLUOREX	Withdrawal_event	2009-2013	2	39.5501	-6.59045	-4.00181	-2.642	40.0262	NA	NA	NA	40.2828	NA	NA	NA	5971	3159	476924	3157	470953	5969	3157	467796
DIMETHYL FUMARATE	Withdrawal_event	2014-2018	2	39.7477	-6.59755	-4.00891	-2.6491	40.0173	NA	NA	NA	40.2501	NA	NA	NA	6574	5605	927029	5603	920455	6572	5603	914852
PALIPERIDONE	Withdrawal_event	2014-2018	1	24.1908	-7.83817	-4.04094	-2.40118	24.2914	NA	NA	NA	24.4336	NA	NA	NA	4001	5605	927029	5604	923028	4000	5604	917424
ADALIMUMAB	Withdrawal_event	2019-2023	3	57.176	-6.09299	-4.04254	-2.84875	57.6226	0.0167886	0.0520629	0.161451	57.766	0.0167443	0.0519336	0.161075	21995	6993	2690135	6990	2668140	21992	6990	2661150
LEVOTHYROXINE	Withdrawal_event	2019-2023	2	40.8511	-6.63657	-4.04793	-2.68812	41.0794	NA	NA	NA	41.1818	NA	NA	NA	15715	6993	2690135	6991	2674420	15713	6991	2667429
SIMVASTATIN	Withdrawal_event	2004-2008	1	24.3603	-7.84804	-4.05081	-2.41105	24.6867	NA	NA	NA	24.8923	NA	NA	NA	2868	1768	208151	1767	205283	2867	1767	203516
ATORVASTATIN	Withdrawal_event	2009-2013	1	24.3818	-7.84929	-4.05206	-2.4123	24.5637	NA	NA	NA	24.722	NA	NA	NA	3681	3159	476924	3158	473243	3680	3158	470085
LEVONORGESTREL	Withdrawal_event	2009-2013	2	41.7889	-6.66892	-4.08028	-2.72048	42.3223	NA	NA	NA	42.5946	NA	NA	NA	6309	3159	476924	3157	470615	6307	3157	467458
APIXABAN	Withdrawal_event	2019-2023	2	41.8363	-6.67054	-4.0819	-2.72209	42.0761	NA	NA	NA	42.1811	NA	NA	NA	16094	6993	2690135	6991	2674041	16092	6991	2667050
METFORMIN	Withdrawal_event	2009-2013	1	25.2562	-7.89911	-4.10188	-2.46213	25.4516	NA	NA	NA	25.616	NA	NA	NA	3813	3159	476924	3158	473111	3812	3158	469953
ADALIMUMAB	Withdrawal_event	2014-2018	4	77.3067	-5.84865	-4.1119	-3.03217	78.3319	0.0191618	0.0510648	0.136084	78.7901	0.0190444	0.0507678	0.135335	12786	5605	927029	5601	914243	12782	5601	908642
ETONOGESTREL	Withdrawal_event	2014-2018	1	26.6395	-7.97459	-4.17736	-2.5376	26.762	NA	NA	NA	26.9194	NA	NA	NA	4406	5605	927029	5604	922623	4405	5604	917019
TRASTUZUMAB	Withdrawal_event	2014-2018	1	27.7037	-8.03008	-4.23285	-2.59309	27.8363	NA	NA	NA	28.0003	NA	NA	NA	4582	5605	927029	5604	922447	4581	5604	916843
SACUBITRIL VALSARTAN	Withdrawal_event	2014-2018	1	27.7944	-8.03471	-4.23748	-2.59772	27.9279	NA	NA	NA	28.0925	NA	NA	NA	4597	5605	927029	5604	922432	4596	5604	916828
OXALIPLATIN	Withdrawal_event	2009-2013	1	28.3892	-8.06472	-4.26749	-2.62774	28.6375	NA	NA	NA	28.8234	NA	NA	NA	4286	3159	476924	3158	472638	4285	3158	469480
CEFTRIAXONE	Withdrawal_event	2014-2018	1	28.7678	-8.08351	-4.28628	-2.64652	28.9111	NA	NA	NA	29.0817	NA	NA	NA	4758	5605	927029	5604	922271	4757	5604	916667
ETANERCEPT	Withdrawal_event	2004-2008	4	88.8115	-6.04761	-4.31085	-3.23112	93.2972	0.0160766	0.0428738	0.114338	94.1011	0.015933	0.0425075	0.113405	10456	1768	208151	1764	197695	10452	1764	195931
AMOXICILLIN, CLAVULANIC ACID	Withdrawal_event	2014-2018	4	90.8683	-6.08045	-4.3437	-3.26397	92.2998	0.0162616	0.043337	0.115493	92.8455	0.0161618	0.0430823	0.114844	15029	5605	927029	5601	912000	15025	5601	906399
SUNITINIB	Withdrawal_event	2009-2013	1	30.4491	-8.16409	-4.36686	-2.72711	30.7358	NA	NA	NA	30.9359	NA	NA	NA	4597	3159	476924	3158	472327	4596	3158	469169
CISPLATIN	Withdrawal_event	2014-2018	1	30.7026	-8.17586	-4.37863	-2.73887	30.8662	NA	NA	NA	31.0488	NA	NA	NA	5078	5605	927029	5604	921951	5077	5604	916347
OXALIPLATIN	Withdrawal_event	2014-2018	2	51.7071	-6.97289	-4.38425	-3.02444	52.1699	NA	NA	NA	52.4778	NA	NA	NA	8552	5605	927029	5603	918477	8550	5603	912874
BEVACIZUMAB	Withdrawal_event	2009-2013	1	31.595	-8.21654	-4.41932	-2.77956	31.9041	NA	NA	NA	32.1122	NA	NA	NA	4770	3159	476924	3158	472154	4769	3158	468996
ETANERCEPT	Withdrawal_event	2014-2018	4	101.25	-6.23571	-4.49895	-3.41922	103.039	0.0145666	0.0388204	0.103457	103.652	0.014477	0.0385907	0.10287	16746	5605	927029	5601	910283	16742	5601	904682
RIBAVIRIN	Withdrawal_event	2014-2018	1	34.1368	-8.3265	-4.52927	-2.88951	34.3399	NA	NA	NA	34.5439	NA	NA	NA	5646	5605	927029	5604	921383	5645	5604	915779
METHOTREXATE	Withdrawal_event	2014-2018	3	81.2669	-6.59653	-4.54609	-3.3523	82.4184	0.0117376	0.0363996	0.112879	82.9084	0.0116653	0.0361845	0.112241	13441	5605	927029	5602	913588	13438	5602	907986
ACETYLSALICYLIC ACID	Withdrawal_event	2009-2013	2	59.4874	-7.1733	-4.58466	-3.22486	60.5907	NA	NA	NA	60.9887	NA	NA	NA	8981	3159	476924	3157	467943	8979	3157	464786
ENOXAPARIN	Withdrawal_event	2014-2018	1	37.3715	-8.45531	-4.65808	-3.01832	37.6157	NA	NA	NA	37.8399	NA	NA	NA	6181	5605	927029	5604	920848	6180	5604	915244
AMOXICILLIN, CLAVULANIC ACID	Withdrawal_event	2019-2023	1	38.6727	-8.50404	-4.70682	-3.06706	38.8822	NA	NA	NA	38.9815	NA	NA	NA	14877	6993	2690135	6992	2675258	14876	6992	2668266
LENALIDOMIDE	Withdrawal_event	2014-2018	1	39.6207	-8.53854	-4.74131	-3.10156	39.8957	NA	NA	NA	40.1339	NA	NA	NA	6553	5605	927029	5604	920476	6552	5604	914872
CYCLOPHOSPHAMIDE	Withdrawal_event	2014-2018	1	41.2472	-8.59587	-4.79864	-3.15889	41.5455	NA	NA	NA	41.794	NA	NA	NA	6822	5605	927029	5604	920207	6821	5604	914603
ETANERCEPT	Withdrawal_event	2009-2013	4	127.566	-6.56757	-4.83082	-3.75109	132.766	0.0113019	0.0301283	0.0803154	133.659	0.0112239	0.0299268	0.0797953	19259	3159	476924	3155	457665	19255	3155	454510
METFORMIN	Withdrawal_event	2014-2018	1	43.6475	-8.67652	-4.8793	-3.23954	43.9822	NA	NA	NA	44.2457	NA	NA	NA	7219	5605	927029	5604	919810	7218	5604	914206
ACETYLSALICYLIC ACID	Withdrawal_event	2014-2018	3	104.769	-6.96102	-4.91058	-3.71678	106.707	0.00906565	0.0281144	0.0871883	107.35	0.00900958	0.0279461	0.0866837	17328	5605	927029	5602	909701	17325	5602	904099
HUMAN PAPILLOMAVIRUS VACCINE [TYPES 6, 11, 16, 18] (RECOMBINANT, ADSORBED)	Withdrawal_event	2009-2013	1	45.3392	-8.73077	-4.93355	-3.29379	45.9848	NA	NA	NA	46.2891	NA	NA	NA	6845	3159	476924	3158	470079	6844	3158	466921
POLYSORBATE 80, SQUALENE, DL-ALPHA-TOCOPHEROL	Withdrawal_event	2009-2013	2	75.9804	-7.52373	-4.93509	-3.57529	77.8037	NA	NA	NA	78.3213	NA	NA	NA	11471	3159	476924	3157	465453	11469	3157	462296
RIVAROXABAN	Withdrawal_event	2014-2018	4	139.752	-6.69871	-4.96195	-3.88222	143.223	0.0104793	0.0279285	0.0744324	144.091	0.0104143	0.0277602	0.0739968	23114	5605	927029	5601	903915	23110	5601	898314
WARFARIN	Withdrawal_event	2014-2018	2	78.6187	-7.57266	-4.98402	-3.62422	79.7087	NA	NA	NA	80.188	NA	NA	NA	13003	5605	927029	5603	914026	13001	5603	908423
DIPHTHERIA, TETANUS, PERTUSSIS (ACELLULAR, COMPONENT) AND POLIOMYELITIS (INACTIVATED) VACCINE (ADSORBED)	Withdrawal_event	2014-2018	1	50.6248	-8.88822	-5.09099	-3.45123	51.0771	NA	NA	NA	51.3845	NA	NA	NA	8373	5605	927029	5604	918656	8372	5604	913052
DABIGATRAN	Withdrawal_event	2009-2013	1	54.0825	-8.98263	-5.1854	-3.54565	55.0071	NA	NA	NA	55.3734	NA	NA	NA	8165	3159	476924	3158	468759	8164	3158	465601
APIXABAN	Withdrawal_event	2014-2018	2	93.4621	-7.82072	-5.23208	-3.87228	95.0131	NA	NA	NA	95.5883	NA	NA	NA	15458	5605	927029	5603	911571	15456	5603	905968
ADALIMUMAB	Withdrawal_event	2009-2013	1	68.2373	-9.31529	-5.51806	-3.8783	69.7218	NA	NA	NA	70.19	NA	NA	NA	10302	3159	476924	3158	466622	10301	3158	463464
AMOXICILLIN	Withdrawal_event	2014-2018	1	70.6619	-9.3653	-5.56807	-3.92831	71.5513	NA	NA	NA	71.9859	NA	NA	NA	11687	5605	927029	5604	915342	11686	5604	909738
A/CALIFORNIA/7/2009 (H1N1)V-LIKE VIRUS	Withdrawal_event	2009-2013	2	118.869	-8.166	-5.57735	-4.21755	123.438	NA	NA	NA	124.28	NA	NA	NA	17946	3159	476924	3157	458978	17944	3157	455821
LEVOTHYROXINE	Withdrawal_event	2014-2018	3	261.746	-8.27786	-6.22742	-5.03363	274.421	0.00352492	0.0109321	0.0339047	276.152	0.00350253	0.0108636	0.0336948	43291	5605	927029	5602	883738	43288	5602	878136
COVID-19 VACCINE ASTRAZENECA (CHADOX1 NCOV-19)	Withdrawal_event	2019-2023	6	887.409	-8.46982	-7.09383	-6.16575	1015.52	0.00265349	0.00590833	0.0131556	1018.53	0.0026456	0.00589085	0.0131169	341377	6993	2690135	6987	2348758	341371	6987	2341771
ELASOMERAN	Withdrawal_event	2019-2023	4	759.617	-9.13691	-7.40015	-6.32042	851.699	0.0017622	0.00469649	0.0125168	854.177	0.00175706	0.00468287	0.0124807	292217	6993	2690135	6989	2397918	292213	6989	2390929
TOZINAMERAN	Withdrawal_event	2019-2023	14	2695.42	-8.39232	-7.53858	-6.88174	4377.2	0.00189327	0.00319839	0.00540319	4395.69	0.00188528	0.00318493	0.00538052	1036901	6993	2690135	6979	1653234	1036887	6979	1646255

### Sheet: 2004-2008
Drug	event	timeperiod	obs	exp_rrr	ic2.5	ic	ic97.5	exp_prr	prr2.5	prr	prr97.5	exp_ror	ror2.5	ror	ror97.5	n_drug	n_event	n_tot	n_event_prr	n_tot_prr	b	c	d
ETHYL LOFLAZEPATE	Withdrawal_event	2019-2023	69	0.324937	6.03592	6.39658	6.71669	0.321746	182.806	214.455	251.582	0.144514	335.35	477.462	679.796	125	6993	2690135	6924	2690010	56	6924	2683086
LEVOMETHADONE	Withdrawal_event	2019-2023	29	0.358731	4.5294	5.10237	5.57934	0.357261	58.6902	81.1731	112.269	0.282917	68.0132	102.504	154.484	138	6993	2690135	6964	2689997	109	6964	2683033
CLOBETASONE	Withdrawal_event	2019-2023	20	0.137773	4.30507	5.00644	5.56919	0.137382	102.936	145.579	205.889	0.0857621	133.754	233.203	406.595	53	6993	2690135	6973	2690082	33	6973	2683109
BUPRENORPHINE	Withdrawal_event	2019-2023	367	11.7731	4.75275	4.90417	5.04794	11.1741	29.6892	32.8439	36.3338	10.294	31.9569	35.6518	39.774	4529	6993	2690135	6626	2685606	4162	6626	2678980
DIAMORPHINE	Withdrawal_event	2019-2023	123	3.74588	4.59596	4.8623	5.10586	3.68196	28.1651	33.4061	39.6224	3.37631	30.2382	36.4303	43.8905	1441	6993	2690135	6870	2688694	1318	6870	2681824
METHADONE	Withdrawal_event	2019-2023	212	8.01945	4.43974	4.64056	4.82814	7.78526	23.8622	27.2309	31.0753	7.2686	25.3179	29.1665	33.6002	3085	6993	2690135	6781	2687050	2873	6781	2680269
RASAGILINE	Withdrawal_event	2019-2023	29	0.764252	3.9714	4.54436	5.02133	0.761166	26.9468	38.0994	53.8679	0.687866	28.7139	42.1594	61.9007	294	6993	2690135	6964	2689841	265	6964	2682877
BUPRENORPHINE, NALOXONE	Withdrawal_event	2019-2023	27	0.717461	3.90192	4.49748	4.99002	0.714765	26.3799	37.7747	54.0915	0.646516	28.0553	41.7623	62.166	276	6993	2690135	6966	2689859	249	6966	2682893
FENTANYL	Withdrawal_event	2019-2023	207	9.55315	4.16408	4.36739	4.55714	9.28305	19.4934	22.2987	25.5077	8.78235	20.4449	23.57	27.1728	3675	6993	2690135	6786	2686460	3468	6786	2679674
VENLAFAXINE	Withdrawal_event	2019-2023	306	14.5	4.18662	4.35285	4.50991	13.8943	19.6992	22.0234	24.6218	13.1649	20.6623	23.2436	26.1475	5578	6993	2690135	6687	2684557	5272	6687	2677870
ESTRADIOL, NORETHISTERONE	Withdrawal_event	2019-2023	60	2.47732	3.95653	4.34485	4.68656	2.45694	19.0939	24.4207	31.2335	2.3082	19.9938	25.9943	33.7956	953	6993	2690135	6933	2689182	893	6933	2682249
CLOBETASONE	Withdrawal_event	2014-2018	14	0.235802	3.44685	4.30059	4.95744	0.235223	39.0981	59.5181	90.603	0.151699	47.9488	92.2882	177.629	39	5605	927029	5591	926990	25	5591	921399
NORDAZEPAM	Withdrawal_event	2019-2023	21	0.652474	3.53864	4.22153	4.77232	0.650575	21.4202	32.2791	48.643	0.597694	22.4611	35.135	54.9605	251	6993	2690135	6972	2689884	230	6972	2682912
VERALIPRIDE	Withdrawal_event	2004-2008	47	2.11496	3.74094	4.18306	4.56575	2.06121	17.5507	22.8022	29.625	1.6861	20.2224	27.875	38.4234	249	1768	208151	1721	207902	202	1721	206181
NALOXONE, OXYCODONE	Withdrawal_event	2009-2013	49	2.36466	3.67858	4.11099	4.48638	2.32972	16.178	21.0325	27.3438	2.02316	17.8796	24.2195	32.8076	357	3159	476924	3110	476567	308	3110	473457
HYDROMORPHONE	Withdrawal_event	2019-2023	23	0.891628	3.42801	4.07782	4.60688	0.888809	17.4254	25.8773	38.4287	0.831363	18.1091	27.6654	42.2645	343	6993	2690135	6970	2689792	320	6970	2682822
PAROXETINE	Withdrawal_event	2019-2023	149	8.59394	3.79805	4.0391	4.26133	8.42118	15.0973	17.6935	20.7361	8.06217	15.6543	18.4814	21.8189	3306	6993	2690135	6844	2686829	3157	6844	2679985
PRAZEPAM	Withdrawal_event	2019-2023	32	1.49471	3.48289	4.02619	4.48242	1.48819	15.343	21.5026	30.135	1.40902	15.8875	22.7109	32.4649	575	6993	2690135	6961	2689560	543	6961	2682599
OXYCODONE	Withdrawal_event	2019-2023	140	8.12343	3.77718	4.02616	4.25512	7.97006	14.9146	17.5657	20.6882	7.63247	15.4575	18.3427	21.7664	3125	6993	2690135	6853	2687010	2985	6853	2680157
CANNABIS	Withdrawal_event	2019-2023	178	10.502	3.80028	4.02009	4.22415	10.25	15.0131	17.3658	20.0871	9.82336	15.563	18.1201	21.0972	4040	6993	2690135	6815	2686095	3862	6815	2679280
NALOXONE	Withdrawal_event	2014-2018	14	0.417188	3.12895	3.98269	4.63954	0.416177	21.0585	33.6396	53.7371	0.333748	23.3156	41.9478	75.4696	69	5605	927029	5591	926960	55	5591	921369
NALMEFENE	Withdrawal_event	2019-2023	17	0.610882	3.21072	3.97758	4.58174	0.60945	17.6364	27.894	44.1174	0.566832	18.2981	29.9912	49.1566	235	6993	2690135	6976	2689900	218	6976	2682924
BROMAZEPAM	Withdrawal_event	2019-2023	84	5.1574	3.57557	3.90074	4.19257	5.09921	13.3449	16.4731	20.3346	4.8959	13.7718	17.1572	21.3749	1984	6993	2690135	6909	2688151	1900	6909	2681242
DIAMORPHINE	Withdrawal_event	2014-2018	53	3.10775	3.47563	3.89037	4.25237	3.08007	13.3169	17.2074	22.2346	2.77913	14.3343	19.0707	25.3722	514	5605	927029	5552	926515	461	5552	920963
OXETORONE	Withdrawal_event	2019-2023	12	0.356131	2.93776	3.86795	4.56915	0.355538	19.65	33.7516	57.9733	0.32524	20.3953	36.8958	66.7458	137	6993	2690135	6981	2689998	125	6981	2683017
METHADONE	Withdrawal_event	2014-2018	146	10.0065	3.55794	3.80155	4.02596	9.76324	12.7796	14.9541	17.4985	8.95477	13.7285	16.3042	19.363	1655	5605	927029	5459	925374	1509	5459	919915
ALPRAZOLAM	Withdrawal_event	2019-2023	150	10.3902	3.54845	3.78866	4.01018	10.1825	12.5685	14.7312	17.266	9.82535	12.9466	15.2666	18.0024	3997	6993	2690135	6843	2686138	3847	6843	2679295
LYSERGIDE	Withdrawal_event	2019-2023	13	0.483507	2.88926	3.77888	4.45677	0.482641	15.9371	26.9351	45.5227	0.450076	16.4306	28.884	50.7762	186	6993	2690135	6980	2689949	173	6980	2682969
LORAZEPAM	Withdrawal_event	2019-2023	103	7.17461	3.46119	3.75339	4.01839	7.0762	12.0257	14.5558	17.6183	6.82963	12.3693	15.0813	18.3881	2760	6993	2690135	6890	2687375	2657	6890	2680485
OXAZEPAM	Withdrawal_event	2019-2023	114	8.00905	3.47309	3.75021	4.00273	7.88752	12.0521	14.4532	17.3327	7.61517	12.3976	14.9701	18.0764	3081	6993	2690135	6879	2687054	2967	6879	2680175
MORPHINE	Withdrawal_event	2019-2023	161	11.7783	3.4858	3.71735	3.93148	11.5266	11.9797	13.9677	16.2857	11.1453	12.3211	14.4455	16.9362	4531	6993	2690135	6832	2685604	4370	6832	2678772
COCAINE	Withdrawal_event	2019-2023	126	9.15023	3.44941	3.71243	3.9532	8.99714	11.7788	14.0045	16.6506	8.69731	12.1082	14.4872	17.3338	3520	6993	2690135	6867	2686615	3394	6867	2679748
PREGABALIN	Withdrawal_event	2019-2023	258	19.2519	3.52863	3.7101	3.8807	18.5928	12.2798	13.8763	15.6804	17.9902	12.6372	14.3411	16.2748	7406	6993	2690135	6735	2682729	7148	6735	2675994
CHLORAZEPATE	Withdrawal_event	2019-2023	19	0.993008	2.98581	3.70718	4.28274	0.990451	12.3677	19.1832	29.7545	0.943634	12.6872	20.1349	31.9547	382	6993	2690135	6974	2689753	363	6974	2682779
LOPRAZOLAM	Withdrawal_event	2019-2023	12	0.462711	2.76849	3.69868	4.39988	0.461947	15.0341	25.977	44.8849	0.431926	15.4568	27.7826	49.9372	178	6993	2690135	6981	2689957	166	6981	2682976
NALOXEGOL	Withdrawal_event	2019-2023	10	0.31194	2.66273	3.69287	4.44944	0.311508	17.7262	32.1019	58.1361	0.286292	18.2753	34.9294	66.7604	120	6993	2690135	6983	2690015	110	6983	2683032
FLUNITRAZEPAM	Withdrawal_event	2019-2023	8	0.158569	2.52178	3.69006	4.51864	0.158392	26.464	50.5077	96.3962	0.137977	27.5589	57.9806	121.984	61	6993	2690135	6985	2690074	53	6985	2683089
BUPRENORPHINE, NALOXONE	Withdrawal_event	2009-2013	18	0.953812	2.9265	3.66961	4.25893	0.948664	12.2992	18.9741	29.2713	0.835586	13.1298	21.5418	35.3431	144	3159	476924	3141	476780	126	3141	473639
NALOXONE, OXYCODONE	Withdrawal_event	2019-2023	30	1.90803	3.10033	3.66288	4.13262	1.90036	11.1108	15.7864	22.4297	1.82742	11.3833	16.4165	23.6752	734	6993	2690135	6963	2689401	704	6963	2682438
NALOXONE, OXYCODONE	Withdrawal_event	2004-2008	16	0.815408	2.85596	3.64888	4.26912	0.808402	12.6235	19.7921	31.0316	0.679389	13.7403	23.5506	40.365	96	1768	208151	1752	208055	80	1752	206303
BUPRENORPHINE	Withdrawal_event	2009-2013	120	9.2798	3.35329	3.62308	3.86952	8.95359	11.254	13.4024	15.9611	8.23935	12.0383	14.5643	17.6203	1401	3159	476924	3039	475523	1281	3039	472484
BUPRENORPHINE	Withdrawal_event	2004-2008	102	7.97571	3.30245	3.59615	3.86237	7.54963	11.1799	13.5106	16.3272	6.78409	12.1735	15.0352	18.5695	939	1768	208151	1666	207212	837	1666	205546
ETHANOL	Withdrawal_event	2019-2023	103	8.10783	3.29563	3.58784	3.85284	7.99769	10.6357	12.8787	15.5949	7.75346	10.9002	13.2844	16.1901	3119	6993	2690135	6890	2687016	3016	6890	2680126
LEVOMETHADONE	Withdrawal_event	2014-2018	11	0.465557	2.59759	3.57413	4.30136	0.464682	13.6885	23.6721	40.937	0.400717	14.4914	27.4508	51.9996	77	5605	927029	5594	926952	66	5594	921358
NALOXEGOL	Withdrawal_event	2014-2018	12	0.550204	2.643	3.57319	4.27439	0.54908	12.8919	21.8547	37.0488	0.479567	13.6258	25.0226	45.9518	91	5605	927029	5593	926938	79	5593	921345
LEVODOPA	Withdrawal_event	2014-2018	19	1.16087	2.83209	3.55346	4.12903	1.15717	10.7064	16.4193	25.1807	1.04898	11.2705	18.1128	29.1088	192	5605	927029	5586	926837	173	5586	921251
TRAMADOL	Withdrawal_event	2019-2023	227	18.9399	3.35492	3.54877	3.73026	18.3749	10.8452	12.3538	14.0722	17.8474	11.1205	12.7189	14.5471	7286	6993	2690135	6766	2682849	7059	6766	2676083
ETHANOL	Withdrawal_event	2014-2018	71	5.61692	3.1918	3.54707	3.86291	5.55133	10.212	12.7897	16.0181	5.15788	10.7906	13.7653	17.5601	929	5605	927029	5534	926100	858	5534	920566
DULOXETINE	Withdrawal_event	2019-2023	113	9.45957	3.23207	3.51046	3.76405	9.31932	10.0974	12.1253	14.5606	9.05312	10.3344	12.4819	15.0756	3639	6993	2690135	6880	2686496	3526	6880	2679616
BACLOFEN	Withdrawal_event	2019-2023	37	2.83865	2.98707	3.48955	3.91665	2.82478	9.53443	13.0984	17.9945	2.73615	9.7348	13.5227	18.7844	1092	6993	2690135	6956	2689043	1055	6956	2682087
TAPENTADOL	Withdrawal_event	2009-2013	32	2.41765	2.93426	3.47756	3.9338	2.39499	9.57904	13.3612	18.6367	2.19945	10.1056	14.5491	20.9465	365	3159	476924	3127	476559	333	3127	473432
METHYLENEDIOXYMETHAMPHETAMINE	Withdrawal_event	2014-2018	12	0.634851	2.53116	3.46135	4.16256	0.633563	11.1137	18.9405	32.2792	0.564563	11.6447	21.2554	38.7982	105	5605	927029	5593	926924	93	5593	921331
BACLOFEN	Withdrawal_event	2014-2018	133	11.6389	3.20341	3.45913	3.69376	11.3864	9.89314	11.6806	13.791	10.6628	10.438	12.4733	14.9055	1925	5605	927029	5472	925104	1792	5472	919632
ESTRADIOL, LEVONORGESTREL	Withdrawal_event	2019-2023	9	0.376927	2.34433	3.4374	4.22739	0.376462	12.6925	23.9068	45.0294	0.354015	12.9441	25.4227	49.931	145	6993	2690135	6984	2689990	136	6984	2683006
MIDOMAFETAMINE	Withdrawal_event	2019-2023	10	0.473109	2.4015	3.43164	4.18822	0.472464	11.5814	21.1656	38.6815	0.447667	11.8024	22.3381	42.2786	182	6993	2690135	6983	2689953	172	6983	2682970
CANNABIS	Withdrawal_event	2014-2018	46	3.84538	2.97245	3.41968	3.80618	3.81644	9.11351	12.0531	15.9409	3.56178	9.55619	12.9149	17.454	636	5605	927029	5559	926393	590	5559	920834
METHADONE	Withdrawal_event	2009-2013	54	4.62334	3.00046	3.4111	3.76997	4.55097	9.16199	11.8656	15.367	4.22645	9.65731	12.7767	16.9037	698	3159	476924	3105	476226	644	3105	473121
NALTREXONE	Withdrawal_event	2009-2013	10	0.490154	2.37645	3.40659	4.16316	0.488678	11.4867	20.4634	36.4552	0.42545	12.059	23.5045	45.8133	74	3159	476924	3149	476850	64	3149	473701
DIAZEPAM	Withdrawal_event	2019-2023	123	11.2272	3.13023	3.39658	3.64013	11.0475	9.33899	11.1337	13.2734	10.7604	9.53968	11.4308	13.6968	4319	6993	2690135	6870	2685816	4196	6870	2678946
BUPRENORPHINE, NALOXONE	Withdrawal_event	2004-2008	11	0.611556	2.39444	3.37098	4.09822	0.607961	10.4815	18.0933	31.2328	0.519465	11.1241	21.1756	40.3097	72	1768	208151	1757	208079	61	1757	206322
BUPRENORPHINE	Withdrawal_event	2014-2018	170	16.1252	3.13321	3.35833	3.56694	15.6812	9.35102	10.841	12.5683	14.7685	9.83231	11.511	13.4762	2667	5605	927029	5435	924362	2497	5435	918927
BACLOFEN	Withdrawal_event	2009-2013	80	7.3523	3.02418	3.3578	3.65642	7.18283	8.99196	11.1377	13.7954	6.70856	9.47273	11.9251	15.0123	1110	3159	476924	3079	475814	1030	3079	472735
HYDROMORPHONE	Withdrawal_event	2009-2013	22	1.73541	2.66556	3.33131	3.8709	1.72427	8.54019	12.759	19.0619	1.58995	8.92926	13.8369	21.4419	262	3159	476924	3137	476662	240	3137	473525
OXYCODONE	Withdrawal_event	2009-2013	73	6.82903	2.97595	3.32605	3.6378	6.68568	8.72844	10.9189	13.659	6.25284	9.17818	11.6747	14.8503	1031	3159	476924	3086	475893	958	3086	472807
AMITRIPTYLINE, CHLORDIAZEPOXIDE	Withdrawal_event	2019-2023	5	0.0545894	1.78247	3.30994	4.30469	0.0545508	42.6322	91.6576	197.06	0.0416708	43.9449	119.988	327.618	21	6993	2690135	6988	2690114	16	6988	2683126
FLURAZEPAM	Withdrawal_event	2019-2023	8	0.358731	2.13891	3.30719	4.13577	0.358339	11.3901	22.3252	43.7588	0.338444	11.5709	23.6376	48.2878	138	6993	2690135	6985	2689997	130	6985	2683012
BUPRENORPHINE, NALOXONE	Withdrawal_event	2014-2018	22	1.77758	2.6386	3.30435	3.84394	1.77117	8.30308	12.4212	18.5818	1.64856	8.63572	13.345	20.6223	294	5605	927029	5583	926735	272	5583	921152
NALOXONE	Withdrawal_event	2019-2023	6	0.158569	1.92704	3.30303	4.23111	0.158437	17.708	37.87	80.988	0.143225	18.0312	41.8921	97.3286	61	6993	2690135	6987	2690074	55	6987	2683087
NALMEFENE	Withdrawal_event	2014-2018	42	3.86352	2.81441	3.2839	3.68692	3.83721	8.16152	10.9454	14.679	3.60666	8.50703	11.6451	15.9408	639	5605	927029	5563	926390	597	5563	920827
CLONAZEPAM	Withdrawal_event	2019-2023	60	5.73969	2.88907	3.27739	3.6191	5.69512	8.19941	10.5353	13.5368	5.55469	8.3485	10.8017	13.9757	2208	6993	2690135	6933	2687927	2148	6933	2680994
SULFOGAIACOL, CODEINE CAMSILATE, GRINDELIA	Withdrawal_event	2019-2023	5	0.0727859	1.7359	3.26336	4.25811	0.0727346	31.0505	68.743	152.191	0.0599019	31.7243	83.4698	219.617	28	6993	2690135	6988	2690107	23	6988	2683119
SULFOGAIACOL, GRINDELIA SOFT HYDROALCOHOLIC EXTRACT, CODEINE CAMSILATE	Withdrawal_event	2019-2023	5	0.0727859	1.7359	3.26336	4.25811	0.0727346	31.0505	68.743	152.191	0.0599019	31.7243	83.4698	219.617	28	6993	2690135	6988	2690107	23	6988	2683119
LORMETAZEPAM	Withdrawal_event	2019-2023	26	2.26156	2.65455	3.26244	3.76337	2.25388	7.89416	11.5356	16.8569	2.19221	8.0223	11.8602	17.5342	870	6993	2690135	6967	2689265	844	6967	2682298
HYDROMORPHONE	Withdrawal_event	2014-2018	17	1.33016	2.49045	3.25731	3.86147	1.32644	8.11195	12.8162	20.2486	1.23137	8.41085	13.8058	22.6611	220	5605	927029	5588	926809	203	5588	921221
ESCITALOPRAM	Withdrawal_event	2019-2023	126	12.9377	2.97176	3.23478	3.47555	12.7281	8.31842	9.89933	11.7807	12.4377	8.47491	10.1305	12.1095	4977	6993	2690135	6867	2685158	4851	6867	2678291
NALTREXONE	Withdrawal_event	2019-2023	8	0.408121	2.05823	3.22651	4.05509	0.407678	9.98662	19.6233	38.5591	0.387912	10.1221	20.6232	42.0188	157	6993	2690135	6985	2689978	149	6985	2682993
VENLAFAXINE	Withdrawal_event	2014-2018	253	27.0628	3.01788	3.20119	3.37342	25.9666	8.6188	9.74329	11.0145	24.6418	9.01844	10.2671	11.6887	4476	5605	927029	5352	922553	4223	5352	917201
PAROXETINE	Withdrawal_event	2014-2018	167	17.7395	2.97182	3.19902	3.40942	17.2656	8.328	9.67239	11.2338	16.3793	8.7019	10.1958	11.9462	2934	5605	927029	5438	924095	2767	5438	918657
METHYLENEDIOXYMETHAMPHETAMINE	Withdrawal_event	2019-2023	17	1.41153	2.4277	3.19456	3.79872	1.40838	7.55588	12.0706	19.2829	1.36783	7.66321	12.4284	20.1567	543	6993	2690135	6976	2689592	526	6976	2682616
OXYCODONE	Withdrawal_event	2004-2008	40	3.94963	2.70426	3.18616	3.59831	3.86892	7.65944	10.3388	13.9555	3.56578	8.08415	11.2178	15.566	465	1768	208151	1728	207686	425	1728	205958
DIHYDROCODEINE	Withdrawal_event	2019-2023	11	0.764252	2.20874	3.18528	3.91251	0.763134	8.06839	14.4143	25.7512	0.736493	8.17407	14.9357	27.2904	294	6993	2690135	6982	2689841	283	6982	2682859
FENTANYL	Withdrawal_event	2014-2018	192	20.7022	2.97121	3.18257	3.37933	20.0671	8.31818	9.56788	11.0053	19.0535	8.69042	10.0769	11.6845	3424	5605	927029	5413	923605	3232	5413	918192
TEMAZEPAM	Withdrawal_event	2019-2023	10	0.67067	2.13484	3.16498	3.92155	0.669776	8.12773	14.9304	27.4266	0.645491	8.2295	15.4921	29.1639	258	6993	2690135	6983	2689877	248	6983	2682894
LYSERGIDE	Withdrawal_event	2014-2018	7	0.338587	1.90062	3.16086	4.03472	0.338185	10.3463	20.6988	41.4098	0.297709	10.6458	23.5129	51.9316	56	5605	927029	5598	926973	49	5598	921375
COCAINE	Withdrawal_event	2014-2018	30	2.95054	2.58136	3.14391	3.61365	2.9363	7.21669	10.2169	14.4645	2.77247	7.4719	10.8207	15.6703	488	5605	927029	5575	926541	458	5575	920966
DULOXETINE	Withdrawal_event	2014-2018	162	17.9753	2.90596	3.13677	3.35026	17.512	7.94587	9.25082	10.7701	16.6558	8.28333	9.72632	11.4207	2973	5605	927029	5443	924056	2811	5443	918613
TAPENTADOL	Withdrawal_event	2019-2023	36	3.66009	2.62328	3.13321	3.56567	3.64316	7.15175	9.88154	13.6533	3.55922	7.25887	10.1146	14.0938	1408	6993	2690135	6957	2688727	1372	6957	2681770
FLUVOXAMINE	Withdrawal_event	2019-2023	12	0.93062	2.19702	3.12722	3.82842	0.929147	7.40142	12.9151	22.5361	0.900339	7.49241	13.3283	23.7098	358	6993	2690135	6981	2689777	346	6981	2682796
MELEVODOPA	Withdrawal_event	2014-2018	4	0.030231	1.34847	3.08523	4.16496	0.0302096	85.3579	132.408	205.394	0.00607864	73.5382	658.042	5888.36	5	5605	927029	5601	927024	1	5601	921423
DOXYLAMINE HYDROGEN SUCCINATE, PYRIDOXINE HYDROCHLORIDE	Withdrawal_event	2019-2023	10	0.738257	2.05386	3.08401	3.84058	0.737279	7.37531	13.5634	24.9434	0.71317	7.45719	14.0219	26.3656	284	6993	2690135	6983	2689851	274	6983	2682868
CLOXAZOLAM	Withdrawal_event	2019-2023	4	0.036393	1.33181	3.06856	4.14829	0.0363723	48.0227	109.974	251.843	0.0260479	48.1511	153.563	489.743	14	6993	2690135	6989	2690121	10	6989	2683132
METHADONE	Withdrawal_event	2004-2008	25	2.53966	2.44754	3.06852	3.57831	2.50735	6.83121	9.9707	14.553	2.31713	7.14459	10.7892	16.293	299	1768	208151	1743	207852	274	1743	206109
ZOLPIDEM	Withdrawal_event	2019-2023	58	6.47535	2.67274	3.0681	3.41524	6.42759	6.98955	9.02359	11.6496	6.29418	7.0947	9.21487	11.9686	2491	6993	2690135	6935	2687644	2433	6935	2680709
OXETORONE	Withdrawal_event	2014-2018	7	0.411141	1.78091	3.04114	3.915	0.410658	8.44679	17.0458	34.3988	0.370623	8.63559	18.8871	41.3086	68	5605	927029	5598	926961	61	5598	921363
SERTRALINE	Withdrawal_event	2019-2023	165	19.6418	2.80994	3.03857	3.25019	19.2324	7.36394	8.57928	9.99521	18.8604	7.48414	8.74849	10.2264	7556	6993	2690135	6828	2682579	7391	6828	2675751
OXAZEPAM	Withdrawal_event	2014-2018	104	12.2798	2.74083	3.03156	3.29535	12.0784	7.1272	8.61038	10.4022	11.5285	7.39266	9.02112	11.0083	2031	5605	927029	5501	924998	1927	5501	919497
TIANEPTINE	Withdrawal_event	2019-2023	9	0.67067	1.92753	3.02059	3.81059	0.669872	7.06845	13.4354	25.5375	0.648187	7.1375	13.8849	27.0109	258	6993	2690135	6984	2689877	249	6984	2682893
NALTREXONE	Withdrawal_event	2014-2018	10	0.804144	1.97907	3.00921	3.76578	0.802825	6.85921	12.456	22.6196	0.746971	7.02363	13.3874	25.5171	133	5605	927029	5595	926896	123	5595	921301
METHYL (RS)-2-(1-(5-FLUOROPENTYL)-1H-INDAZOLE-3-CARBOXAMIDO)-3,3-DIMETHYLBUTANOATE	Withdrawal_event	2019-2023	4	0.0597884	1.27021	3.00697	4.0867	0.0597548	27.4617	66.9403	163.172	0.0494912	27.489	80.8224	237.632	23	6993	2690135	6989	2690112	19	6989	2683123
NORETHISTERONE	Withdrawal_event	2019-2023	12	1.07359	2.0596	2.98979	3.691	1.07191	6.40741	11.1949	19.5596	1.04348	6.4732	11.5	20.4304	413	6993	2690135	6981	2689722	401	6981	2682741
NALOXONE, TILIDINE	Withdrawal_event	2019-2023	20	2.10559	2.27457	2.97594	3.5387	2.1002	6.17338	9.52289	14.6897	2.05367	6.24454	9.73866	15.1879	810	6993	2690135	6973	2689325	790	6973	2682352
CYPROTERONE ACETATE, ESTRADIOL VALERATE	Withdrawal_event	2019-2023	4	0.0831839	1.21114	2.9479	4.02763	0.0831373	19.2318	48.1132	120.367	0.0729347	19.232	54.8436	156.396	32	6993	2690135	6989	2690103	28	6989	2683114
PARACETAMOL, CAFFEINE, CODEINE	Withdrawal_event	2009-2013	8	0.60938	1.76943	2.93771	3.76629	0.607954	6.78046	13.1589	25.5375	0.558781	6.92677	14.3169	29.5914	92	3159	476924	3151	476832	84	3151	473681
PAROXETINE	Withdrawal_event	2009-2013	98	12.4261	2.62993	2.92984	3.20117	12.0881	6.66447	8.10714	9.86209	11.5309	6.91354	8.49887	10.4477	1876	3159	476924	3061	475048	1778	3061	471987
ACEPROMETAZINE MALEATE, DIPOTASSIUM CLORAZEPATE, ACEPROMAZINE MALEATE	Withdrawal_event	2009-2013	8	0.616004	1.76084	2.92912	3.75771	0.614564	6.70527	13.0174	25.2714	0.565434	6.8478	14.1484	29.2324	93	3159	476924	3151	476831	85	3151	473680
CODEINE	Withdrawal_event	2019-2023	33	3.94344	2.38005	2.91441	3.36433	3.92704	5.99156	8.40327	11.7857	3.85159	6.06335	8.5679	12.107	1517	6993	2690135	6960	2688618	1484	6960	2681658
HYDROMORPHONE	Withdrawal_event	2004-2008	15	1.56287	2.08782	2.90955	3.54727	1.55098	5.94135	9.67132	15.743	1.43665	6.14481	10.441	17.7408	184	1768	208151	1753	207967	169	1753	206214
PARACETAMOL, CAFFEINE, OPIUM EXTRACTS	Withdrawal_event	2019-2023	10	0.904625	1.87199	2.90213	3.6587	0.903448	6.00653	11.0687	20.3972	0.879771	6.05778	11.3666	21.3278	348	6993	2690135	6983	2689787	338	6983	2682804
NALDEMEDINE	Withdrawal_event	2019-2023	4	0.10398	1.1606	2.89735	3.97708	0.103922	15.1867	38.4904	97.5531	0.0937734	15.179	42.656	119.872	40	6993	2690135	6989	2690095	36	6989	2683106
OPIPRAMOL	Withdrawal_event	2019-2023	11	1.0502	1.91457	2.89111	3.61834	1.0487	5.85339	10.4892	18.7964	1.0228	5.90455	10.7548	19.5891	404	6993	2690135	6982	2689731	393	6982	2682749
CITALOPRAM	Withdrawal_event	2019-2023	58	7.41897	2.48969	2.88505	3.2322	7.36525	6.09739	7.87482	10.1704	7.23424	6.1752	8.01743	10.4093	2854	6993	2690135	6935	2687281	2796	6935	2680346
DOXEPIN	Withdrawal_event	2019-2023	8	0.660272	1.70472	2.873	3.70158	0.659579	6.13028	12.1289	23.9975	0.640468	6.1748	12.4909	25.2675	254	6993	2690135	6985	2689881	246	6985	2682896
TIANEPTINE	Withdrawal_event	2009-2013	13	1.34461	1.98195	2.87157	3.54946	1.33965	5.7287	9.70405	16.438	1.26219	5.86572	10.2996	18.085	203	3159	476924	3146	476721	190	3146	473575
PARACETAMOL, CAFFEINE, OPIUM	Withdrawal_event	2019-2023	10	0.935819	1.8403	2.87044	3.62701	0.934606	5.80454	10.6997	19.7231	0.91101	5.85187	10.9768	20.5901	360	6993	2690135	6983	2689775	350	6983	2682792
VENLAFAXINE	Withdrawal_event	2009-2013	165	22.5603	2.61472	2.84335	3.05497	21.5357	6.57429	7.66168	8.92892	20.6229	6.81449	8.00083	9.39369	3406	3159	476924	2994	473518	3241	2994	470524
FLUPENTIXOL, MELITRACEN	Withdrawal_event	2014-2018	6	0.411141	1.4587	2.83469	3.76277	0.410731	6.80116	14.6081	31.3764	0.376766	6.88609	15.925	36.8287	68	5605	927029	5599	926961	62	5599	921362
SUPROFEN	Withdrawal_event	2019-2023	5	0.272947	1.30352	2.83099	3.82574	0.272763	7.79024	18.3309	43.1339	0.260451	7.81703	19.1975	47.1463	105	6993	2690135	6988	2690030	100	6988	2683042
PARACETAMOL, CAFFEINE, CODEINE	Withdrawal_event	2014-2018	11	1.12459	1.84695	2.82348	3.55072	1.12261	5.5203	9.79859	17.3926	1.06263	5.62565	10.3516	19.0478	186	5605	927029	5594	926843	175	5594	921249
DESVENLAFAXINE	Withdrawal_event	2019-2023	6	0.418519	1.44707	2.82306	3.75114	0.418185	6.54133	14.3477	31.4702	0.403649	6.57411	14.8644	33.6092	161	6993	2690135	6987	2689974	155	6987	2682987
AMISULPRIDE	Withdrawal_event	2019-2023	18	2.11859	2.07755	2.82066	3.40999	2.11378	5.38952	8.51556	13.4548	2.07247	5.44058	8.6853	13.8651	815	6993	2690135	6975	2689320	797	6975	2682345
SULFOGAIACOL, CODEINE CAMSILATE, GRINDELIA	Withdrawal_event	2014-2018	6	0.423234	1.43968	2.81567	3.74375	0.422813	6.59986	14.1907	30.5121	0.388921	6.6786	15.4273	35.6365	70	5605	927029	5599	926959	64	5599	921360
SULFOGAIACOL, GRINDELIA SOFT HYDROALCOHOLIC EXTRACT, CODEINE CAMSILATE	Withdrawal_event	2014-2018	6	0.423234	1.43968	2.81567	3.74375	0.422813	6.59986	14.1907	30.5121	0.388921	6.6786	15.4273	35.6365	70	5605	927029	5599	926959	64	5599	921360
GUANFACINE	Withdrawal_event	2019-2023	12	1.30235	1.86379	2.79398	3.49518	1.30036	5.27407	9.22824	16.147	1.27251	5.31609	9.43016	16.7281	501	6993	2690135	6981	2689634	489	6981	2682653
NALOXONE, TILIDINE	Withdrawal_event	2014-2018	21	2.60591	2.10836	2.79125	3.34204	2.59736	5.32312	8.08515	12.2803	2.48578	5.44464	8.44805	13.1082	431	5605	927029	5584	926598	410	5584	921014
PERAZINE	Withdrawal_event	2019-2023	4	0.150771	1.05295	2.7897	3.86943	0.150688	10.3084	26.5449	68.355	0.140661	10.2964	28.4372	78.5391	58	6993	2690135	6989	2690077	54	6989	2683088
ZOPICLONE	Withdrawal_event	2019-2023	54	7.41897	2.37223	2.78287	3.14174	7.3695	5.62044	7.3275	9.55304	7.24878	5.68508	7.44953	9.76161	2854	6993	2690135	6939	2687281	2800	6939	2680342
FENTANYL	Withdrawal_event	2009-2013	116	16.44	2.50721	2.78182	3.03227	15.9192	6.07934	7.28681	8.73411	15.2731	6.28227	7.59504	9.18212	2482	3159	476924	3043	474442	2366	3043	471399
AMFETAMINE	Withdrawal_event	2019-2023	7	0.595285	1.51535	2.77558	3.64944	0.59474	5.67335	11.7699	24.4176	0.578061	5.70438	12.1094	25.7063	229	6993	2690135	6986	2689906	222	6986	2682920
MIDAZOLAM	Withdrawal_event	2014-2018	51	7.07405	2.34213	2.76544	3.13394	7.01854	5.54885	7.26647	9.51576	6.75312	5.69706	7.55207	10.0111	1170	5605	927029	5554	925859	1119	5554	920305
TRAMADOL	Withdrawal_event	2014-2018	257	37.3836	2.58309	2.76493	2.93585	35.909	6.33094	7.15697	8.09078	34.6175	6.53371	7.42399	8.43558	6183	5605	927029	5348	920846	5926	5348	915498
ZOLPIDEM	Withdrawal_event	2009-2013	63	8.84264	2.38643	2.76486	3.09887	8.69061	5.68205	7.2492	9.24858	8.33475	5.85485	7.55871	9.75842	1335	3159	476924	3096	475589	1272	3096	472493
PARACETAMOL, CODEINE	Withdrawal_event	2019-2023	58	8.17802	2.35764	2.753	3.10014	8.11969	5.5295	7.14313	9.22766	7.99062	5.59206	7.25852	9.42159	3146	6993	2690135	6935	2686989	3088	6935	2680054
ESTAZOLAM	Withdrawal_event	2009-2013	4	0.17884	0.992024	2.72878	3.80851	0.178623	9.05773	22.3935	55.3635	0.153174	9.02604	26.1141	75.5531	27	3159	476924	3155	476897	23	3155	473742
QUETIAPINE	Withdrawal_event	2019-2023	102	14.9887	2.43264	2.72634	2.99256	14.8018	5.67711	6.89105	8.36457	14.5774	5.74468	6.99714	8.52266	5766	6993	2690135	6891	2684369	5664	6891	2677478
LEVOMETHADONE	Withdrawal_event	2009-2013	5	0.331185	1.19872	2.72619	3.72094	0.330695	6.57797	15.1197	34.753	0.299607	6.62017	16.6885	42.0694	50	3159	476924	3154	476874	45	3154	473720
CATHINONE	Withdrawal_event	2019-2023	4	0.187164	0.974441	2.7112	3.79093	0.187062	8.24784	21.3833	55.4382	0.17713	8.23589	22.5823	61.9194	72	6993	2690135	6989	2690063	68	6989	2683074
NICOTIANA TABACUM	Withdrawal_event	2019-2023	83	12.3164	2.37656	2.70378	2.99727	12.1917	5.4934	6.80791	8.43696	12.009	5.55588	6.91146	8.59779	4738	6993	2690135	6910	2685397	4655	6910	2678487
CLOBETASOL	Withdrawal_event	2019-2023	13	1.5753	1.81195	2.70157	3.37946	1.57272	4.82542	8.26593	14.1595	1.54299	4.86081	8.42521	14.6034	606	6993	2690135	6980	2689529	593	6980	2682549
ESTAZOLAM	Withdrawal_event	2019-2023	4	0.197562	0.952775	2.68953	3.76926	0.197454	7.80223	20.2578	52.5978	0.187549	7.79045	21.3277	58.3884	76	6993	2690135	6989	2690059	72	6989	2683070
CLOMIPRAMINE	Withdrawal_event	2019-2023	16	2.0718	1.88869	2.68162	3.30185	2.06767	4.76145	7.73817	12.5759	2.03143	4.79851	7.87621	12.9279	797	6993	2690135	6977	2689338	781	6977	2682361
CLOBETASOL	Withdrawal_event	2014-2018	13	1.60829	1.78919	2.67882	3.3567	1.60502	4.7637	8.09959	13.7715	1.53585	4.84459	8.4644	14.7889	266	5605	927029	5592	926763	253	5592	921171
PARACETAMOL, CAFFEINE, OPIUM, PREPARED	Withdrawal_event	2019-2023	11	1.30235	1.69715	2.67368	3.40092	1.30054	4.71249	8.45801	15.1805	1.2753	4.74317	8.62544	15.6853	501	6993	2690135	6982	2689634	490	6982	2682652
PHENELZINE	Withdrawal_event	2019-2023	4	0.215758	0.915623	2.65238	3.73211	0.215642	7.12827	18.5493	48.2693	0.205784	7.11684	19.4379	53.0897	83	6993	2690135	6989	2690052	79	6989	2683063
FLUNITRAZEPAM	Withdrawal_event	2014-2018	8	0.852514	1.48354	2.65182	3.4804	0.851426	4.79115	9.396	18.4266	0.807998	4.84848	9.90102	20.2187	141	5605	927029	5597	926888	133	5597	921291
DROSPIRENONE, ESTRADIOL	Withdrawal_event	2019-2023	4	0.218358	0.910393	2.64715	3.72688	0.21824	7.04138	18.3285	47.7084	0.208389	7.03	19.1949	52.4102	84	6993	2690135	6989	2690051	80	6989	2683062
OXYCODONE	Withdrawal_event	2014-2018	91	14.1421	2.33186	2.64365	2.92466	13.9476	5.325	6.5244	7.99395	13.4854	5.46305	6.74803	8.33525	2339	5605	927029	5514	924690	2248	5514	919176
MIDAZOLAM	Withdrawal_event	2019-2023	23	3.27797	1.98717	2.63698	3.16604	3.26872	4.69023	7.0364	10.5562	3.21744	4.72931	7.14854	10.8053	1261	6993	2690135	6970	2688874	1238	6970	2681904
TRIFLUOPERAZINE	Withdrawal_event	2014-2018	4	0.223709	0.899685	2.63644	3.71617	0.223559	7.08878	17.8924	45.1613	0.200602	7.06192	19.94	56.3023	37	5605	927029	5601	926992	33	5601	921391
CLONAZEPAM	Withdrawal_event	2009-2013	48	7.35893	2.18839	2.62558	3.00457	7.26403	4.99951	6.6079	8.73372	6.99594	5.12698	6.86113	9.18182	1111	3159	476924	3111	475813	1063	3111	472702
NITRAZEPAM	Withdrawal_event	2019-2023	5	0.395124	1.09181	2.61927	3.61402	0.394863	5.34601	12.6626	29.9928	0.382869	5.35423	13.0593	31.8524	152	6993	2690135	6988	2689983	147	6988	2682995
OPIUM	Withdrawal_event	2014-2018	3	0.0725544	0.561427	2.61187	3.80567	0.0725165	15.5215	41.3699	110.265	0.054718	14.8391	54.8266	202.569	12	5605	927029	5602	927017	9	5602	921415
TRIAZOLAM	Withdrawal_event	2019-2023	5	0.400323	1.08345	2.61092	3.60567	0.400059	5.27557	12.4981	29.6089	0.388079	5.28339	12.884	31.4187	154	6993	2690135	6988	2689981	149	6988	2682993
CETIRIZINE	Withdrawal_event	2019-2023	40	6.16861	2.12056	2.60246	3.01461	6.13874	4.78789	6.516	8.86783	6.05092	4.83191	6.61057	9.04396	2373	6993	2690135	6953	2687762	2333	6953	2680809
PREGABALIN	Withdrawal_event	2014-2018	211	34.3364	2.40069	2.60199	2.79	33.2474	5.54465	6.34635	7.26397	32.2007	5.6961	6.55266	7.53802	5679	5605	927029	5394	921350	5468	5394	915956
NICOTIANA TABACUM	Withdrawal_event	2014-2018	49	7.65449	2.16935	2.60176	2.97715	7.59794	4.89479	6.44911	8.49701	7.34797	5.00584	6.66851	8.88343	1266	5605	927029	5556	925763	1217	5556	920207
BETAMETHASONE	Withdrawal_event	2019-2023	37	5.6877	2.09694	2.59942	3.02651	5.66221	4.74344	6.53455	9.00198	5.5809	4.78622	6.62975	9.18336	2188	6993	2690135	6956	2687947	2151	6956	2680991
NALOXONE, TILIDINE	Withdrawal_event	2009-2013	14	1.9275	1.72477	2.57851	3.23536	1.92013	4.36848	7.29119	12.1693	1.83989	4.44292	7.60916	13.0318	291	3159	476924	3145	476633	277	3145	473488
ROPINIROLE	Withdrawal_event	2014-2018	21	3.14402	1.87784	2.56073	3.11153	3.134	4.4036	6.7007	10.1961	3.02567	4.48165	6.94061	10.7487	520	5605	927029	5584	926509	499	5584	920925
OPIUM	Withdrawal_event	2019-2023	3	0.0935819	0.509393	2.55984	3.75363	0.093543	10.8513	32.0708	94.7849	0.0859712	10.6997	34.8954	113.806	36	6993	2690135	6990	2690099	33	6990	2683109
FLUPENTIXOL	Withdrawal_event	2019-2023	8	0.969613	1.36375	2.53203	3.36061	0.968638	4.15963	8.25902	16.3984	0.950331	4.17656	8.41812	16.9673	373	6993	2690135	6985	2689762	365	6985	2682777
MORPHINE	Withdrawal_event	2014-2018	127	21.7179	2.25876	2.5207	2.76057	21.3084	5.01403	5.96009	7.08465	20.6777	5.13497	6.14189	7.34625	3592	5605	927029	5478	923437	3465	5478	917959
HYDROCORTISONE	Withdrawal_event	2019-2023	27	4.34636	1.90889	2.50446	2.997	4.33227	4.28394	6.2323	9.06677	4.27339	4.31642	6.31818	9.24826	1672	6993	2690135	6966	2688463	1645	6966	2681497
ALPRAZOLAM	Withdrawal_event	2014-2018	117	20.3938	2.21813	2.49151	2.74094	20.041	4.87646	5.83802	6.98918	19.4615	4.98987	6.01187	7.24318	3373	5605	927029	5488	923656	3256	5488	918168
LORAZEPAM	Withdrawal_event	2014-2018	94	16.3912	2.17751	2.48404	2.76077	16.1636	4.75966	5.81553	7.10563	15.6968	4.86657	5.9885	7.36907	2711	5605	927029	5511	924318	2617	5511	918807
DEXMEDETOMIDINE	Withdrawal_event	2019-2023	6	0.662872	1.10676	2.48275	3.41083	0.662366	4.1069	9.05844	19.9799	0.648465	4.11579	9.25262	20.8006	255	6993	2690135	6987	2689880	249	6987	2682893
PHENELZINE	Withdrawal_event	2004-2008	4	0.305778	0.744713	2.48147	3.5612	0.305139	5.1975	13.1088	33.062	0.273553	5.16585	14.6224	41.3899	36	1768	208151	1764	208115	32	1764	206351
PARACETAMOL, BELLADONNA DRY EXTRACT, CAFFEINE, OPIUM	Withdrawal_event	2019-2023	9	1.20877	1.38191	2.47497	3.26497	1.20742	3.90145	7.45391	14.2411	1.18713	3.91779	7.58129	14.6705	465	6993	2690135	6984	2689670	456	6984	2682686
PARACETAMOL, ACETYLSALICYLIC ACID	Withdrawal_event	2019-2023	3	0.132574	0.417605	2.46805	3.66184	0.13252	7.55028	22.6381	67.876	0.12505	7.47085	23.9905	77.0385	51	6993	2690135	6990	2690084	48	6990	2683094
CETIRIZINE	Withdrawal_event	2014-2018	50	8.64002	2.03823	2.46601	2.83792	8.57616	4.43483	5.83011	7.66439	8.32605	4.5233	6.00525	7.97271	1429	5605	927029	5555	925600	1379	5555	920045
PIMOZIDE	Withdrawal_event	2019-2023	3	0.137773	0.405796	2.45624	3.65003	0.137717	7.25597	21.7838	65.3992	0.13026	7.18186	23.0308	73.8554	53	6993	2690135	6990	2690082	50	6990	2683092
REBOXETINE	Withdrawal_event	2019-2023	3	0.140373	0.399927	2.45037	3.64417	0.140315	7.11725	21.3804	64.2272	0.132865	7.04559	22.5792	72.3604	54	6993	2690135	6990	2690081	51	6990	2683091
NALOXONE, OXYCODONE	Withdrawal_event	2014-2018	30	5.09694	1.88354	2.4461	2.91584	5.07428	4.1563	5.91217	8.40982	4.92333	4.22864	6.09343	8.78058	843	5605	927029	5575	926186	813	5575	920611
DOSULEPIN	Withdrawal_event	2019-2023	3	0.142972	0.394083	2.44453	3.63832	0.142914	6.98374	20.9917	63.0965	0.135471	6.9144	22.145	70.9247	55	6993	2690135	6990	2690080	52	6990	2683090
LEVOCETIRIZINE	Withdrawal_event	2014-2018	19	3.1017	1.71535	2.43672	3.01229	3.0929	3.94842	6.14311	9.55769	2.99641	4.00706	6.34092	10.0341	513	5605	927029	5586	926516	494	5586	920930
BROMAZEPAM	Withdrawal_event	2014-2018	61	10.9013	2.04645	2.43139	2.77047	10.8037	4.40584	5.64623	7.23584	10.5011	4.49395	5.80893	7.50869	1803	5605	927029	5544	925226	1742	5544	919682
CHLORDIAZEPOXIDE	Withdrawal_event	2019-2023	3	0.150771	0.37669	2.42713	3.62093	0.150709	6.61165	19.9059	59.931	0.143286	6.54857	20.9371	66.94	58	6993	2690135	6990	2690077	55	6990	2683087
KETAMINE	Withdrawal_event	2019-2023	25	4.24758	1.80426	2.42523	2.93502	4.23497	3.99807	5.90323	8.71625	4.18101	4.02529	5.97942	8.8822	1634	6993	2690135	6968	2688501	1609	6968	2681533
LOPRAZOLAM	Withdrawal_event	2014-2018	6	0.713451	1.04533	2.42132	3.3494	0.712778	3.85883	8.41777	18.3628	0.680647	3.87578	8.81515	20.0493	118	5605	927029	5599	926911	112	5599	921312
TRANYLCYPROMINE	Withdrawal_event	2019-2023	5	0.532897	0.88527	2.41274	3.40748	0.532557	3.94883	9.38867	22.3223	0.520921	3.95062	9.59839	23.3201	205	6993	2690135	6988	2689930	200	6988	2682942
MIRTAZAPINE	Withdrawal_event	2019-2023	63	11.5002	2.02528	2.4037	2.73772	11.4153	4.31408	5.51889	7.06017	11.2819	4.34972	5.58417	7.16895	4424	6993	2690135	6930	2685711	4361	6930	2678781
DESONIDE	Withdrawal_event	2019-2023	3	0.174166	0.325735	2.37618	3.56997	0.174096	5.70049	17.2319	52.0899	0.166734	5.65153	17.9927	57.2834	67	6993	2690135	6990	2690068	64	6990	2683078
PAROXETINE	Withdrawal_event	2004-2008	75	14.1507	2.02036	2.3655	2.67333	13.6598	4.37908	5.49057	6.88419	13.1527	4.50138	5.70226	7.22351	1666	1768	208151	1693	206485	1591	1693	204792
PREGABALIN	Withdrawal_event	2009-2013	313	60.3882	2.19992	2.36423	2.51957	55.4651	5.03084	5.64318	6.33006	53.8888	5.15865	5.80826	6.53967	9117	3159	476924	2846	467807	8804	2846	464961
CLOMETHIAZOLE	Withdrawal_event	2014-2018	5	0.568343	0.836592	2.36406	3.3588	0.567893	3.7508	8.80447	20.6673	0.540954	3.75342	9.24293	22.761	94	5605	927029	5600	926935	89	5600	921335
ZOPICLONE	Withdrawal_event	2014-2018	71	13.4346	2.004	2.35927	2.67511	13.2963	4.24113	5.33982	6.72312	12.949	4.32226	5.48306	6.95561	2222	5605	927029	5534	924807	2151	5534	919273
GABAPENTIN	Withdrawal_event	2019-2023	44	8.2976	1.88066	2.33862	2.73312	8.25518	3.97084	5.32998	7.15434	8.1625	3.99953	5.39051	7.26525	3192	6993	2690135	6949	2686943	3148	6949	2679994
TRAMADOL	Withdrawal_event	2009-2013	116	22.6464	2.05686	2.33147	2.58192	21.9723	4.3994	5.27936	6.33533	21.3642	4.49663	5.42965	6.55627	3419	3159	476924	3043	473505	3303	3043	470462
BACLOFEN	Withdrawal_event	2004-2008	23	4.17897	1.67859	2.3284	2.85746	4.13437	3.72258	5.56312	8.31365	3.9745	3.7976	5.78689	8.81823	492	1768	208151	1745	207659	469	1745	205914
SELENITE TRIGLYCERIDES	Withdrawal_event	2019-2023	2	0.005199	-0.281636	2.307	3.66681	0.00519751	NA	NA	NA	0	NA	NA	NA	2	6993	2690135	6991	2690133	0	6991	2683142
FENTANYL	Withdrawal_event	2004-2008	52	10.1331	1.88479	2.30375	2.66896	9.8918	4.01318	5.25688	6.88599	9.53974	4.11164	5.45088	7.22633	1193	1768	208151	1716	206958	1141	1716	205242
SENNA PODS, ALEXANDRIAN, ISPAGHULA, ISPAGHULA HUSK	Withdrawal_event	2019-2023	2	0.0129975	-0.303736	2.2849	3.64471	0.0129938	NA	NA	NA	0.00781659	NA	NA	NA	5	6993	2690135	6991	2690130	3	6991	2683139
FLUPHENAZINE, NORTRIPTYLINE	Withdrawal_event	2009-2013	2	0.0132474	-0.304439	2.2842	3.644	0.0132391	NA	NA	NA	0	NA	NA	NA	2	3159	476924	3157	476922	0	3157	473765
ELETRIPTAN	Withdrawal_event	2004-2008	5	0.637038	0.746686	2.27415	3.2689	0.635465	3.36949	7.86825	18.3736	0.598169	3.3697	8.35884	20.7349	75	1768	208151	1763	208076	70	1763	206313
DOXYLAMINE HYDROGEN SUCCINATE, PARACETAMOL, CAFFEINE, CODEINE PHOSPHATE	Withdrawal_event	2004-2008	2	0.0169877	-0.314914	2.27373	3.63353	0.0169686	NA	NA	NA	0	NA	NA	NA	2	1768	208151	1766	208149	0	1766	206383
NALOXONE	Withdrawal_event	2009-2013	3	0.225206	0.220449	2.27089	3.46469	0.225008	4.52294	13.3329	39.303	0.206521	4.43875	14.5264	47.5394	34	3159	476924	3156	476890	31	3156	473734
BUTALBITAL	Withdrawal_event	2009-2013	2	0.0198711	-0.322938	2.2657	3.6255	0.0198586	NA	NA	NA	0.00666366	NA	NA	NA	3	3159	476924	3157	476921	1	3157	473764
METAMFETAMINE	Withdrawal_event	2019-2023	3	0.228756	0.213404	2.26385	3.45764	0.228665	4.31343	13.1196	39.9044	0.221445	4.28265	13.5474	42.8546	88	6993	2690135	6990	2690047	85	6990	2683057
4-AMINO-3-PHENYLBUTYRIC ACID HYDROCHLORIDE	Withdrawal_event	2019-2023	2	0.020796	-0.325503	2.26314	3.62294	0.0207901	NA	NA	NA	0.0156332	NA	NA	NA	8	6993	2690135	6991	2690127	6	6991	2683136
ZOLPIDEM	Withdrawal_event	2014-2018	80	16.3126	1.92582	2.25944	2.55806	16.1267	3.99121	4.9607	6.16569	15.7427	4.06182	5.08173	6.35774	2698	5605	927029	5525	924331	2618	5525	918806
LOPRAZOLAM	Withdrawal_event	2009-2013	3	0.231829	0.207332	2.25778	3.45157	0.231626	4.38716	12.9519	38.237	0.213183	4.30706	14.0724	45.9785	35	3159	476924	3156	476889	32	3156	473733
CLOTIAZEPAM	Withdrawal_event	2019-2023	3	0.236554	0.198048	2.24849	3.44229	0.236461	4.16852	12.6871	38.6137	0.229261	4.13941	13.0855	41.3659	91	6993	2690135	6990	2690044	88	6990	2683054
MELPERONE	Withdrawal_event	2019-2023	4	0.447114	0.511558	2.24832	3.32805	0.446886	3.39717	8.95082	23.5835	0.437631	3.38995	9.14012	24.644	172	6993	2690135	6989	2689963	168	6989	2682974
TIANEPTINE	Withdrawal_event	2014-2018	8	1.29993	1.07124	2.23952	3.0681	1.29838	3.12017	6.16153	12.1675	1.25766	3.13768	6.36101	12.8957	215	5605	927029	5597	926814	207	5597	921217
MORPHINE	Withdrawal_event	2009-2013	58	11.9558	1.83626	2.23162	2.57877	11.7808	3.81279	4.92324	6.35711	11.4772	3.88108	5.0535	6.58007	1805	3159	476924	3101	475119	1747	3101	472018
VENLAFAXINE	Withdrawal_event	2004-2008	114	23.9356	1.95118	2.22829	2.48082	22.6996	4.16927	5.02212	6.04943	21.9582	4.27813	5.19169	6.30034	2818	1768	208151	1654	205333	2704	1654	203679
ZOPICLONE	Withdrawal_event	2004-2008	29	5.85225	1.64241	2.21538	2.69235	5.77538	3.50579	5.02132	7.19199	5.57906	3.57308	5.19801	7.56193	689	1768	208151	1739	207462	660	1739	205723
CHLORDIAZEPOXIDE	Withdrawal_event	2014-2018	4	0.471603	0.474728	2.21149	3.29122	0.471306	3.26631	8.48705	22.0524	0.449855	3.25002	8.89175	24.327	78	5605	927029	5601	926951	74	5601	921350
NORTRIPTYLINE	Withdrawal_event	2014-2018	11	1.9892	1.23134	2.20788	2.93511	1.986	3.09627	5.53877	9.90806	1.93126	3.12072	5.69577	10.3956	329	5605	927029	5594	926700	318	5594	921106
CODEINE CAMSILATE, CINEOLE	Withdrawal_event	2019-2023	2	0.041592	-0.381991	2.20665	3.56645	0.0415803	NA	NA	NA	0.0364776	NA	NA	NA	16	6993	2690135	6991	2690119	14	6991	2683128
ZOTEPINE	Withdrawal_event	2009-2013	2	0.0463659	-0.394652	2.19399	3.55379	0.0463372	NA	NA	NA	0.0333186	NA	NA	NA	7	3159	476924	3157	476917	5	3157	473760
ISPAGHULA SEED, SENNA PODS, TINNEVELLY, ISPAGHULA HUSK	Withdrawal_event	2019-2023	2	0.046791	-0.395774	2.19287	3.55267	0.0467779	NA	NA	NA	0.0416887	NA	NA	NA	18	6993	2690135	6991	2690117	16	6991	2683126
AMOXAPINE	Withdrawal_event	2019-2023	2	0.0493905	-0.402616	2.18602	3.54583	0.0493767	NA	NA	NA	0.0442943	NA	NA	NA	19	6993	2690135	6991	2690116	17	6991	2683125
MIANSERIN	Withdrawal_event	2019-2023	13	2.50592	1.27746	2.16708	2.84497	2.50215	3.02639	5.19552	8.91936	2.47483	3.03731	5.25288	9.08458	964	6993	2690135	6980	2689171	951	6980	2682191
CLONIDINE	Withdrawal_event	2019-2023	8	1.40373	0.990357	2.15863	2.98722	1.4024	2.86639	5.70449	11.3527	1.38523	2.87209	5.77523	11.6129	540	6993	2690135	6985	2689595	532	6985	2682610
DOSULEPIN	Withdrawal_event	2014-2018	4	0.507881	0.421843	2.1586	3.23833	0.507564	3.0274	7.88078	20.5148	0.486333	3.01208	8.22482	22.4588	84	5605	927029	5601	926945	80	5601	921344
CODEINE CAMSILATE, CINEOLE	Withdrawal_event	2014-2018	3	0.284171	0.107671	2.15811	3.35191	0.284034	3.53279	10.5621	31.578	0.26752	3.48111	11.2141	36.1253	47	5605	927029	5602	926982	44	5602	921380
PARACETAMOL, CAFFEINE, CODEINE	Withdrawal_event	2019-2023	4	0.512101	0.415814	2.15257	3.2323	0.511846	2.9617	7.81486	20.6206	0.502759	2.95523	7.9561	21.4195	197	6993	2690135	6989	2689938	193	6989	2682949
DIAZEPAM	Withdrawal_event	2014-2018	84	18.5921	1.82081	2.14598	2.43781	18.3744	3.69625	4.57158	5.65422	17.9799	3.75513	4.67189	5.81246	3075	5605	927029	5521	923954	2991	5521	918433
ALPRAZOLAM	Withdrawal_event	2009-2013	37	8.00143	1.63863	2.14111	2.56821	7.92779	3.39186	4.66713	6.42186	7.73574	3.44152	4.783	6.64737	1208	3159	476924	3122	475716	1171	3122	472594
TRIMIPRAMINE	Withdrawal_event	2019-2023	5	0.748655	0.611591	2.13906	3.1338	0.7482	2.80198	6.6827	15.9382	0.737126	2.80076	6.7831	16.4279	288	6993	2690135	6988	2689847	283	6988	2682859
PSILOCYBE CUBENSIS WHOLE	Withdrawal_event	2019-2023	2	0.0675869	-0.449626	2.13901	3.49882	0.0675683	NA	NA	NA	0.0625332	NA	NA	NA	26	6993	2690135	6991	2690109	24	6991	2683118
TILIDINE	Withdrawal_event	2009-2013	4	0.523272	0.399978	2.13674	3.21647	0.522696	2.9434	7.65263	19.8963	0.499536	2.92702	8.00744	21.9059	79	3159	476924	3155	476845	75	3155	473690
IMIPRAMINE	Withdrawal_event	2014-2018	4	0.526019	0.39611	2.13287	3.2126	0.525693	2.9206	7.609	19.8237	0.504572	2.90571	7.92751	21.6283	87	5605	927029	5601	926942	83	5601	921341
BUTALBITAL, PROPYPHENAZONE, CAFFEINE	Withdrawal_event	2014-2018	3	0.30231	0.0746802	2.12512	3.31892	0.302164	3.31339	9.92837	29.7497	0.285761	3.26668	10.4983	33.7388	50	5605	927029	5602	926979	47	5602	921377
TRAMADOL	Withdrawal_event	2004-2008	69	15.5352	1.75511	2.11577	2.43587	15.0613	3.6173	4.58129	5.80218	14.6134	3.69485	4.72169	6.0339	1829	1768	208151	1699	206322	1760	1699	204623
MOMETASONE	Withdrawal_event	2014-2018	25	5.41739	1.48649	2.10746	2.61725	5.39845	3.14368	4.63096	6.82187	5.27963	3.17901	4.73518	7.05311	896	5605	927029	5580	926133	871	5580	920553
FLUNITRAZEPAM	Withdrawal_event	2004-2008	8	1.48642	0.929014	2.09729	2.92588	1.48094	2.74077	5.40197	10.6471	1.4253	2.75703	5.61285	11.4268	175	1768	208151	1760	207976	167	1760	206216
OPIUM	Withdrawal_event	2009-2013	2	0.0861081	-0.495951	2.09269	3.45249	0.0860559	NA	NA	NA	0.0733018	NA	NA	NA	13	3159	476924	3157	476911	11	3157	473754
PRAMIPEXOLE	Withdrawal_event	2019-2023	15	3.14279	1.26743	2.08915	2.72687	3.13746	2.88978	4.78094	7.90973	3.1066	2.90012	4.82843	8.03891	1209	6993	2690135	6978	2688926	1194	6978	2681948
PARACETAMOL, CAFFEINE, OPIUM EXTRACTS	Withdrawal_event	2004-2008	4	0.560593	0.348296	2.08505	3.16478	0.559502	2.76225	7.14921	18.5035	0.530087	2.74237	7.54594	20.7635	66	1768	208151	1764	208085	62	1764	206321
PARACETAMOL, CAFFEINE, OPIUM	Withdrawal_event	2004-2008	4	0.560593	0.348296	2.08505	3.16478	0.559502	2.76225	7.14921	18.5035	0.530087	2.74237	7.54594	20.7635	66	1768	208151	1764	208085	62	1764	206321
PENTOBARBITAL	Withdrawal_event	2014-2018	2	0.090693	-0.507193	2.08145	3.44125	0.0906621	NA	NA	NA	0.0790516	NA	NA	NA	15	5605	927029	5603	927014	13	5603	921411
CLOMIPRAMINE	Withdrawal_event	2009-2013	17	3.66953	1.30254	2.0694	2.67356	3.65403	2.90978	4.6524	7.43866	3.56541	2.93831	4.76803	7.73714	554	3159	476924	3142	476370	537	3142	473228
NORTRIPTYLINE HYDROCHLORIDE, FLUPHENAZINE	Withdrawal_event	2014-2018	2	0.0967391	-0.521885	2.06676	3.42656	0.0967063	NA	NA	NA	0.0851326	NA	NA	NA	16	5605	927029	5603	927013	14	5603	921410
SUFENTANIL	Withdrawal_event	2019-2023	15	3.22078	1.23687	2.05859	2.69631	3.21535	2.81956	4.66512	7.71871	3.18469	2.82922	4.71004	7.84118	1239	6993	2690135	6978	2688896	1224	6978	2681918
LEVOCETIRIZINE	Withdrawal_event	2019-2023	10	2.02761	1.0244	2.05454	2.81112	2.0253	2.66609	4.93755	9.14424	2.00454	2.67226	4.98869	9.31309	780	6993	2690135	6983	2689355	770	6983	2682372
PARACETAMOL, BELLADONNA DRY EXTRACT, CAFFEINE, OPIUM	Withdrawal_event	2004-2008	4	0.594568	0.302805	2.03956	3.11929	0.593423	2.59981	6.74056	17.4763	0.564297	2.58091	7.08847	19.4685	70	1768	208151	1764	208081	66	1764	206317
OLANZAPINE	Withdrawal_event	2019-2023	52	12.3008	1.61712	2.03608	2.40129	12.2309	3.24126	4.25154	5.57672	12.1278	3.25902	4.28767	5.64099	4732	6993	2690135	6941	2685403	4680	6941	2678462
FLUOXETINE	Withdrawal_event	2019-2023	33	7.69451	1.49707	2.03143	2.48135	7.66664	3.06345	4.30436	6.04794	7.60085	3.07818	4.34162	6.12364	2960	6993	2690135	6960	2687175	2927	6960	2680215
OXAZEPAM	Withdrawal_event	2009-2013	25	5.74275	1.40927	2.03024	2.54003	5.70767	2.97187	4.38007	6.45553	5.57983	3.00537	4.48043	6.67945	867	3159	476924	3134	476057	842	3134	472923
BUPROPION	Withdrawal_event	2019-2023	20	4.54392	1.32164	2.02301	2.58576	4.53387	2.85131	4.41124	6.82459	4.49365	2.86237	4.45072	6.92046	1748	6993	2690135	6973	2688387	1728	6973	2681414
CARBIDOPA	Withdrawal_event	2009-2013	2	0.119227	-0.575252	2.01339	3.37319	0.119156	NA	NA	NA	0.106622	NA	NA	NA	18	3159	476924	3157	476906	16	3157	473749
CARBIDOPA	Withdrawal_event	2014-2018	2	0.120924	-0.579201	2.00944	3.36924	0.120883	NA	NA	NA	0.109457	NA	NA	NA	20	5605	927029	5603	927009	18	5603	921406
FLUPENTIXOL, MELITRACEN	Withdrawal_event	2019-2023	2	0.122176	-0.582108	2.00653	3.36634	0.122144	NA	NA	NA	0.117251	NA	NA	NA	47	6993	2690135	6991	2690088	45	6991	2683097
PARACETAMOL, CAFFEINE, OPIUM, PREPARED	Withdrawal_event	2004-2008	4	0.62005	0.269605	2.00636	3.08609	0.618864	2.48998	6.46345	16.7777	0.589955	2.47175	6.78018	18.5985	73	1768	208151	1764	208078	69	1764	206314
ENTACAPONE	Withdrawal_event	2014-2018	4	0.622758	0.26612	2.00288	3.08261	0.622383	2.45806	6.42691	16.8039	0.60185	2.44517	6.64618	18.0649	103	5605	927029	5601	926926	99	5601	921325
ESTRADIOL	Withdrawal_event	2019-2023	60	14.6196	1.6122	2.00052	2.34222	14.5245	3.20828	4.13095	5.31897	14.4068	3.22575	4.16471	5.37698	5624	6993	2690135	6933	2684511	5564	6933	2677578
CANNABIDIOL	Withdrawal_event	2019-2023	8	1.62469	0.831935	2.00021	2.8288	1.6232	2.47475	4.92852	9.81528	1.6066	2.47811	4.97946	10.0056	625	6993	2690135	6985	2689510	617	6985	2682525
PROCYCLIDINE	Withdrawal_event	2004-2008	2	0.127408	-0.594187	1.99445	3.35426	0.127273	NA	NA	NA	0.111247	NA	NA	NA	15	1768	208151	1766	208136	13	1766	206370
BROMAZEPAM	Withdrawal_event	2004-2008	24	5.65689	1.35759	1.99251	2.51166	5.59801	2.88657	4.28723	6.36754	5.44203	2.92619	4.41012	6.64659	666	1768	208151	1744	207485	642	1744	205741
ZOPICLONE	Withdrawal_event	2009-2013	31	7.43179	1.43695	1.98963	2.45247	7.37621	2.96492	4.2027	5.95721	7.21988	2.99947	4.2937	6.14638	1122	3159	476924	3128	475802	1091	3128	472674
NALTREXONE	Withdrawal_event	2004-2008	3	0.382223	-0.0623029	1.98814	3.18194	0.381656	2.63174	7.86047	23.4777	0.35926	2.58592	8.35051	26.9656	45	1768	208151	1765	208106	42	1765	206341
PERAMPANEL	Withdrawal_event	2019-2023	9	1.90023	0.891687	1.98475	2.77475	1.8983	2.47578	4.74108	9.07909	1.87981	2.47998	4.78771	9.24287	731	6993	2690135	6984	2689404	722	6984	2682420
FLUMAZENIL	Withdrawal_event	2019-2023	2	0.132574	-0.606019	1.98262	3.34242	0.132539	NA	NA	NA	0.127673	NA	NA	NA	51	6993	2690135	6991	2690084	49	6991	2683093
TILIDINE	Withdrawal_event	2019-2023	2	0.132574	-0.606019	1.98262	3.34242	0.132539	NA	NA	NA	0.127673	NA	NA	NA	51	6993	2690135	6991	2690084	49	6991	2683093
PRAZEPAM	Withdrawal_event	2014-2018	13	2.92636	1.08859	1.97821	2.6561	2.9211	2.60155	4.45038	7.61312	2.8599	2.61821	4.54562	7.8919	484	5605	927029	5592	926545	471	5592	920953
CHLORAZEPATE	Withdrawal_event	2009-2013	8	1.66917	0.802041	1.97032	2.7989	1.66582	2.42631	4.80243	9.50552	1.62367	2.4343	4.9271	9.97259	252	3159	476924	3151	476672	244	3151	473521
HYDROCORTISONE	Withdrawal_event	2014-2018	24	5.7983	1.32483	1.95975	2.4789	5.77945	2.79503	4.15264	6.16968	5.66898	2.82078	4.23356	6.35395	959	5605	927029	5581	926070	935	5581	920489
CLONAZEPAM	Withdrawal_event	2014-2018	42	10.4539	1.48653	1.95602	2.35904	10.3949	2.99359	4.04043	5.45336	10.2038	3.02711	4.11613	5.59692	1729	5605	927029	5563	925300	1687	5563	919737
DRONABINOL	Withdrawal_event	2019-2023	5	0.917623	0.428492	1.95596	2.95071	0.917087	2.28276	5.45205	13.0215	0.906452	2.28085	5.51601	13.34	353	6993	2690135	6988	2689782	348	6988	2682794
PROPYPHENAZONE	Withdrawal_event	2009-2013	2	0.145721	-0.635696	1.95294	3.31275	0.145636	NA	NA	NA	0.133278	NA	NA	NA	22	3159	476924	3157	476902	20	3157	473745
FINASTERIDE	Withdrawal_event	2019-2023	15	3.50672	1.13005	1.95177	2.58949	3.50096	2.58889	4.28454	7.0908	3.47104	2.59648	4.32148	7.19249	1349	6993	2690135	6978	2688786	1334	6978	2681808
ZOLMITRIPTAN	Withdrawal_event	2004-2008	5	0.925828	0.420166	1.94763	2.94238	0.923693	2.29646	5.41305	12.7593	0.888854	2.29032	5.62522	13.816	109	1768	208151	1763	208042	104	1763	206279
OPIPRAMOL	Withdrawal_event	2004-2008	9	1.97057	0.850018	1.94308	2.73308	1.96273	2.41254	4.58546	8.71549	1.90268	2.42525	4.73016	9.22563	232	1768	208151	1759	207919	223	1759	206160
BENPERIDOL	Withdrawal_event	2014-2018	2	0.151155	-0.647785	1.94086	3.30066	0.151105	NA	NA	NA	0.139862	NA	NA	NA	25	5605	927029	5603	927004	23	5603	921401
FLUPENTIXOL, MELITRACEN	Withdrawal_event	2009-2013	2	0.152345	-0.650419	1.93822	3.29802	0.152256	NA	NA	NA	0.139943	NA	NA	NA	23	3159	476924	3157	476901	21	3157	473744
ZOLPIDEM	Withdrawal_event	2004-2008	25	6.15803	1.31635	1.93733	2.44712	6.09217	2.78395	4.10363	6.04888	5.93194	2.82022	4.21447	6.29799	725	1768	208151	1743	207426	700	1743	205683
AGOMELATINE	Withdrawal_event	2019-2023	7	1.46092	0.675126	1.93536	2.80922	1.45976	2.29584	4.79531	10.016	1.44533	2.29733	4.84318	10.2103	562	6993	2690135	6986	2689573	555	6986	2682587
CHLORAZEPATE	Withdrawal_event	2014-2018	11	2.50917	0.957658	1.9342	2.66143	2.50537	2.44931	4.39057	7.87042	2.45378	2.46145	4.48289	8.16443	415	5605	927029	5594	926614	404	5594	921020
HYDROXYZINE	Withdrawal_event	2019-2023	16	3.82126	1.14001	1.93294	2.55317	3.8146	2.57506	4.19441	6.8321	3.7829	2.58276	4.22956	6.92638	1470	6993	2690135	6977	2688665	1454	6977	2681688
CITALOPRAM	Withdrawal_event	2014-2018	80	20.6236	1.59652	1.93013	2.22875	20.4043	3.15234	3.92074	4.87645	20.0457	3.19215	3.99089	4.98948	3411	5605	927029	5525	923618	3331	5525	918093
NITRAZEPAM	Withdrawal_event	2009-2013	7	1.47708	0.663281	1.92352	2.79738	1.4745	2.28801	4.74737	9.85026	1.43772	2.29178	4.86881	10.3436	223	3159	476924	3152	476701	216	3152	473549
DOSULEPIN	Withdrawal_event	2009-2013	3	0.423917	-0.128923	1.92152	3.11532	0.423571	2.34516	7.08264	21.3903	0.406406	2.315	7.38179	23.5381	64	3159	476924	3156	476860	61	3156	473704
CHLORDIAZEPOXIDE	Withdrawal_event	2004-2008	2	0.161383	-0.67027	1.91837	3.27817	0.161215	NA	NA	NA	0.145479	NA	NA	NA	19	1768	208151	1766	208132	17	1766	206366
SODIUM OXYBATE	Withdrawal_event	2019-2023	5	0.956615	0.389346	1.91681	2.91156	0.956062	2.18914	5.22979	12.4938	0.945528	2.18715	5.28805	12.7853	368	6993	2690135	6988	2689767	363	6988	2682779
AMITRIPTYLINE, PERPHENAZINE	Withdrawal_event	2009-2013	2	0.165592	-0.679423	1.90922	3.26902	0.165496	NA	NA	NA	0.153271	NA	NA	NA	25	3159	476924	3157	476899	23	3157	473742
PRAZEPAM	Withdrawal_event	2009-2013	7	1.5102	0.639314	1.89955	2.77341	1.50758	2.23723	4.64321	9.63664	1.47102	2.24051	4.75861	10.1068	228	3159	476924	3152	476696	221	3152	473544
TEMAZEPAM	Withdrawal_event	2009-2013	6	1.24526	0.521013	1.897	2.82508	1.24338	2.19433	4.82556	10.6119	1.21171	2.19402	4.95167	11.1754	188	3159	476924	3153	476736	182	3153	473583
PRAMIPEXOLE	Withdrawal_event	2014-2018	26	6.62059	1.28804	1.89592	2.39686	6.59767	2.69309	3.94079	5.76653	6.48005	2.71679	4.01231	5.92561	1095	5605	927029	5579	925934	1069	5579	920355
CLOMETHIAZOLE	Withdrawal_event	2009-2013	3	0.443788	-0.159623	1.89082	3.08462	0.443429	2.23742	6.76546	20.4573	0.426396	2.20928	7.03572	22.4061	67	3159	476924	3156	476857	64	3156	473701
NAFTIDROFURYL	Withdrawal_event	2019-2023	2	0.174166	-0.697889	1.89075	3.25055	0.174121	NA	NA	NA	0.169363	NA	NA	NA	67	6993	2690135	6991	2690068	65	6991	2683077
PARACETAMOL, ACETYLSALICYLIC ACID, CAFFEINE	Withdrawal_event	2019-2023	4	0.720061	0.146214	1.88297	2.9627	0.719723	2.10018	5.55769	14.7073	0.711178	2.09533	5.62447	15.0977	277	6993	2690135	6989	2689858	273	6989	2682869
MAPROTILINE	Withdrawal_event	2004-2008	3	0.450173	-0.169351	1.88109	3.07489	0.449524	2.22133	6.67373	20.0505	0.427707	2.18573	7.01415	22.5089	53	1768	208151	1765	208098	50	1765	206333
DIHYDROCODEINE	Withdrawal_event	2014-2018	8	1.81386	0.708884	1.87716	2.70575	1.81186	2.22764	4.41536	8.75162	1.77426	2.23265	4.50893	9.10599	300	5605	927029	5597	926729	292	5597	921132
SUPROFEN	Withdrawal_event	2014-2018	6	1.2697	0.500945	1.87693	2.80501	1.26863	2.14846	4.72951	10.4113	1.23987	2.1479	4.8392	10.9027	210	5605	927029	5599	926819	204	5599	921220
MEDROXYPROGESTERONE ACETATE, ESTROGENS CONJUGATED	Withdrawal_event	2014-2018	2	0.181386	-0.713256	1.87538	3.23519	0.181327	NA	NA	NA	0.170268	NA	NA	NA	30	5605	927029	5603	926999	28	5603	921396
CLONIDINE	Withdrawal_event	2014-2018	12	2.90822	0.944646	1.87484	2.57604	2.9035	2.36242	4.13294	7.23037	2.84826	2.37408	4.2131	7.47667	481	5605	927029	5593	926548	469	5593	920955
BUSPIRONE	Withdrawal_event	2019-2023	3	0.457512	-0.18045	1.86999	3.06379	0.457345	2.13568	6.5596	20.1474	0.450721	2.12532	6.656	20.845	176	6993	2690135	6990	2689959	173	6990	2682969
CLOBAZAM	Withdrawal_event	2019-2023	8	1.83525	0.695611	1.86389	2.69247	1.83363	2.18963	4.36294	8.69335	1.81757	2.1916	4.40148	8.83966	706	6993	2690135	6985	2689429	698	6985	2682444
LEVOMETHADONE	Withdrawal_event	2004-2008	2	0.186864	-0.724809	1.86383	3.22363	0.186673	NA	NA	NA	0.171155	NA	NA	NA	22	1768	208151	1766	208129	20	1766	206363
MEDROXYPROGESTERONE ACETATE, ESTRADIOL	Withdrawal_event	2019-2023	2	0.187164	-0.725438	1.8632	3.223	0.187115	NA	NA	NA	0.182392	NA	NA	NA	72	6993	2690135	6991	2690063	70	6991	2683072
SERTRALINE	Withdrawal_event	2014-2018	111	30.1766	1.58084	1.86183	2.11759	29.7391	3.09949	3.73246	4.4947	29.252	3.13801	3.79462	4.58862	4991	5605	927029	5494	922038	4880	5494	916544
MEPROBAMATE	Withdrawal_event	2009-2013	5	1.01343	0.334148	1.86161	2.85636	1.01215	2.08461	4.94	11.7065	0.98559	2.07936	5.07311	12.3771	153	3159	476924	3154	476771	148	3154	473617
BROMAZEPAM	Withdrawal_event	2009-2013	25	6.54421	1.23501	1.85599	2.36578	6.5059	2.60542	3.84267	5.66744	6.38331	2.62896	3.91646	5.8345	988	3159	476924	3134	475936	963	3134	472802
FLUVOXAMINE	Withdrawal_event	2004-2008	6	1.29956	0.476809	1.8528	2.78088	1.2961	2.11006	4.62928	10.1562	1.25591	2.10904	4.77741	10.8218	153	1768	208151	1762	207998	147	1762	206236
ETIZOLAM	Withdrawal_event	2014-2018	2	0.193478	-0.738635	1.85001	3.20981	0.193416	NA	NA	NA	0.18243	NA	NA	NA	32	5605	927029	5603	926997	30	5603	921394
ESCITALOPRAM	Withdrawal_event	2014-2018	86	23.5983	1.52259	1.84377	2.13238	23.3345	2.98548	3.68553	4.54974	22.9576	3.02029	3.74604	4.64619	3903	5605	927029	5519	923126	3817	5519	917607
DOXYLAMINE	Withdrawal_event	2019-2023	8	1.87164	0.673301	1.84158	2.67016	1.87	2.14688	4.27808	8.52492	1.85404	2.14867	4.31491	8.66513	720	6993	2690135	6985	2689415	712	6985	2682430
ZIPRASIDONE	Withdrawal_event	2019-2023	3	0.491305	-0.230489	1.81995	3.01375	0.491129	1.98744	6.10838	18.774	0.484592	1.97811	6.19077	19.3749	189	6993	2690135	6990	2689946	186	6990	2682956
REMIFENTANIL	Withdrawal_event	2004-2008	5	1.06173	0.288822	1.81629	2.81103	1.05936	1.99711	4.71982	11.1545	1.02568	1.99024	4.87481	11.9401	125	1768	208151	1763	208026	120	1763	206263
ALPRAZOLAM	Withdrawal_event	2004-2008	17	4.49324	1.04245	1.80931	2.41347	4.46137	2.38161	3.81049	6.09664	4.35473	2.40243	3.9038	6.34346	529	1768	208151	1751	207622	512	1751	205871
NADOLOL	Withdrawal_event	2019-2023	2	0.218358	-0.789487	1.79915	3.15896	0.218302	NA	NA	NA	0.21366	NA	NA	NA	84	6993	2690135	6991	2690051	82	6991	2683060
LORAZEPAM	Withdrawal_event	2009-2013	48	13.4461	1.36093	1.79812	2.17711	13.2984	2.72329	3.60946	4.78399	13.0696	2.75234	3.67265	4.9007	2030	3159	476924	3111	474894	1982	3111	471783
CHLORPROTHIXENE	Withdrawal_event	2014-2018	5	1.08227	0.269971	1.79744	2.79218	1.08151	1.94739	4.62315	10.9755	1.05769	1.94242	4.72727	11.5048	179	5605	927029	5600	926850	174	5600	921250
MOMETASONE	Withdrawal_event	2019-2023	17	4.55172	1.02565	1.79251	2.39667	4.54361	2.32999	3.74152	6.00816	4.51121	2.33587	3.76839	6.07944	1751	6993	2690135	6976	2688384	1734	6976	2681408
ETIFOXINE	Withdrawal_event	2019-2023	4	0.816242	0.0367424	1.7735	2.85323	0.815871	1.85112	4.90274	12.985	0.807576	1.84679	4.9531	13.2842	314	6993	2690135	6989	2689821	310	6989	2682832
FLUPIRTINE	Withdrawal_event	2014-2018	5	1.11855	0.237267	1.76473	2.75948	1.11777	1.88346	4.47319	10.6237	1.09417	1.87843	4.56966	11.1166	185	5605	927029	5600	926844	180	5600	921244
PROPYPHENAZONE, CAFFEINE	Withdrawal_event	2014-2018	2	0.241848	-0.835908	1.75273	3.11254	0.241772	NA	NA	NA	0.23108	NA	NA	NA	40	5605	927029	5603	926989	38	5603	921386
PIMOZIDE	Withdrawal_event	2009-2013	3	0.543143	-0.304026	1.74642	2.94021	0.542721	1.81945	5.52771	16.7938	0.526349	1.79859	5.69964	18.0619	82	3159	476924	3156	476842	79	3156	473686
AMANTADINE	Withdrawal_event	2019-2023	3	0.545895	-0.307826	1.74262	2.93641	0.545703	1.78707	5.4975	16.9118	0.539309	1.77905	5.56268	17.3932	210	6993	2690135	6990	2689925	207	6990	2682935
CODEINE	Withdrawal_event	2014-2018	27	7.76332	1.13907	1.73464	2.22718	7.73664	2.40066	3.48989	5.07331	7.61986	2.41801	3.54337	5.19248	1284	5605	927029	5578	925745	1257	5578	920167
A/NEW CALEDONIA/20/99 (H1N1) - LIKE STRAIN, B/HONG KONG/330/2001 - LIKE STRAIN (B/SHANDONG/7/97)	Withdrawal_event	2009-2013	2	0.2517	-0.854942	1.7337	3.0935	0.251561	NA	NA	NA	0.239909	NA	NA	NA	38	3159	476924	3157	476886	36	3157	473729
SULPIRIDE	Withdrawal_event	2004-2008	5	1.15516	0.204994	1.73246	2.72721	1.15265	1.83283	4.33784	10.2665	1.11976	1.82577	4.46524	10.9205	136	1768	208151	1763	208015	131	1763	206252
B/MALAYSIA/2506/2004 - LIKE STRAIN, A/WISCONSIN/67/2005 (H3N2) - LIKE STRAIN, A/SOLOMON ISLANDS/3/2006 (H1N1)-LIKE STRAIN	Withdrawal_event	2009-2013	2	0.258324	-0.867599	1.72104	3.08084	0.258182	NA	NA	NA	0.246574	NA	NA	NA	39	3159	476924	3157	476885	37	3157	473728
DIENOGEST, ESTRADIOL	Withdrawal_event	2019-2023	8	2.0796	0.552039	1.72032	2.5489	2.07784	1.93139	3.85016	7.67517	2.06242	1.93233	3.87895	7.78658	800	6993	2690135	6985	2689335	792	6985	2682350
TEMAZEPAM	Withdrawal_event	2014-2018	5	1.1911	0.174003	1.70147	2.69622	1.19029	1.76742	4.20065	9.98378	1.16713	1.76233	4.284	10.4139	197	5605	927029	5600	926832	192	5600	921232
FLUOXETINE	Withdrawal_event	2014-2018	44	13.1928	1.24243	1.70039	2.09488	13.1201	2.50025	3.35363	4.49828	12.9333	2.52116	3.40207	4.59076	2182	5605	927029	5561	924847	2138	5561	919286
DIAZEPAM	Withdrawal_event	2009-2013	35	10.4323	1.18151	1.69922	2.13727	10.3509	2.43226	3.38134	4.70076	10.1879	2.4529	3.43546	4.81161	1575	3159	476924	3124	475349	1540	3124	472225
TILIDINE	Withdrawal_event	2014-2018	2	0.278125	-0.904786	1.68385	3.04366	0.27804	NA	NA	NA	0.267568	NA	NA	NA	46	5605	927029	5603	926983	44	5603	921380
PARACETAMOL, CAFFEINE, CODEINE	Withdrawal_event	2004-2008	5	1.22311	0.146949	1.67442	2.66916	1.2205	1.72937	4.09669	9.70463	1.18819	1.72224	4.20808	10.2819	144	1768	208151	1763	208007	139	1763	206244
PETHIDINE	Withdrawal_event	2019-2023	2	0.283345	-0.914432	1.67421	3.03401	0.283276	NA	NA	NA	0.278803	NA	NA	NA	109	6993	2690135	6991	2690026	107	6991	2683035
DULOXETINE	Withdrawal_event	2009-2013	62	19.2087	1.28338	1.66502	2.00154	18.9469	2.55171	3.2723	4.19638	18.6638	2.57657	3.32194	4.28293	2900	3159	476924	3097	474024	2838	3097	470927
CYAMEMAZINE	Withdrawal_event	2019-2023	14	4.1202	0.796282	1.65002	2.30687	4.11438	2.01887	3.4027	5.73507	4.08865	2.02216	3.42411	5.79803	1585	6993	2690135	6979	2688550	1571	6979	2681571
DOXEPIN	Withdrawal_event	2014-2018	5	1.25761	0.118352	1.64582	2.64056	1.25677	1.67293	3.97846	9.46131	1.23401	1.66783	4.05182	9.84344	208	5605	927029	5600	926821	203	5600	921221
ZIPRASIDONE	Withdrawal_event	2009-2013	8	2.21894	0.476141	1.64442	2.473	2.21487	1.81981	3.61194	7.16894	2.17637	1.82126	3.67584	7.41892	335	3159	476924	3151	476589	327	3151	473438
PIZOTIFEN	Withdrawal_event	2014-2018	3	0.622758	-0.410136	1.64031	2.8341	0.622494	1.57987	4.81932	14.7011	0.608038	1.56423	4.9339	15.5625	103	5605	927029	5602	926926	100	5602	921324
BETAMETHASONE VALERATE, FUSIDIC ACID	Withdrawal_event	2014-2018	2	0.30231	-0.948944	1.6397	2.9995	0.302218	NA	NA	NA	0.291894	NA	NA	NA	50	5605	927029	5603	926979	48	5603	921376
NITROUS OXIDE	Withdrawal_event	2019-2023	5	1.26855	0.109395	1.63686	2.63161	1.26788	1.64832	3.9436	9.43502	1.25816	1.64614	3.97407	9.59413	488	6993	2690135	6988	2689647	483	6988	2682659
PIZOTIFEN	Withdrawal_event	2009-2013	2	0.30469	-0.953217	1.63542	2.99523	0.304527	NA	NA	NA	0.293227	NA	NA	NA	46	3159	476924	3157	476878	44	3157	473721
ETHOSUXIMIDE	Withdrawal_event	2019-2023	3	0.629078	-0.418234	1.63221	2.826	0.628865	1.54907	4.7705	14.6911	0.622687	1.54252	4.81783	15.0478	242	6993	2690135	6990	2689893	239	6990	2682903
MIRTAZAPINE	Withdrawal_event	2014-2018	65	20.7022	1.25506	1.62728	1.95646	20.538	2.48408	3.16487	4.03225	20.2697	2.50528	3.20676	4.10466	3424	5605	927029	5540	923605	3359	5540	918065
FLUPENTIXOL	Withdrawal_event	2014-2018	7	1.94083	0.359284	1.61952	2.49338	1.93908	1.73422	3.60997	7.51453	1.90832	1.73363	3.66815	7.76135	321	5605	927029	5598	926708	314	5598	921110
CLONIDINE	Withdrawal_event	2009-2013	6	1.61618	0.242987	1.61898	2.54705	1.61394	1.6855	3.71761	8.19972	1.58473	1.68272	3.78613	8.5188	244	3159	476924	3153	476680	238	3153	473527
ISOFLURANE	Withdrawal_event	2004-2008	2	0.314272	-0.970295	1.61835	2.97815	0.313972	NA	NA	NA	0.299543	NA	NA	NA	37	1768	208151	1766	208114	35	1766	206348
MORPHINE	Withdrawal_event	2004-2008	25	7.80583	0.997325	1.6183	2.12809	7.72958	2.19105	3.23433	4.77437	7.58309	2.20943	3.29681	4.91935	919	1768	208151	1743	207232	894	1743	205489
TETRAZEPAM	Withdrawal_event	2009-2013	12	3.59004	0.681549	1.61174	2.31294	3.58048	1.91331	3.35151	5.87078	3.52449	1.91926	3.40475	6.04002	542	3159	476924	3147	476382	530	3147	473235
FLUMAZENIL	Withdrawal_event	2014-2018	2	0.320448	-0.981197	1.60744	2.96725	0.320352	NA	NA	NA	0.310138	NA	NA	NA	53	5605	927029	5603	926976	51	5603	921373
DEXTROPROPOXYPHENE, PARACETAMOL, CAFFEINE	Withdrawal_event	2004-2008	3	0.654025	-0.449763	1.60068	2.79448	0.653157	1.51324	4.59308	13.9412	0.63308	1.49261	4.73874	15.0446	77	1768	208151	1765	208074	74	1765	206309
AMITRIPTYLINE	Withdrawal_event	2019-2023	30	9.56875	1.03637	1.59892	2.06866	9.54076	2.20004	3.1444	4.49414	9.48759	2.2059	3.16203	4.53256	3681	6993	2690135	6963	2686454	3651	6963	2679491
SULPIRIDE	Withdrawal_event	2019-2023	4	0.987809	-0.140022	1.59674	2.67647	0.987384	1.52791	4.05111	10.7412	0.979535	1.52426	4.08357	10.9401	380	6993	2690135	6989	2689755	376	6989	2682766
ACEPROMETAZINE MALEATE, DIPOTASSIUM CLORAZEPATE, ACEPROMAZINE MALEATE	Withdrawal_event	2004-2008	3	0.662519	-0.460343	1.5901	2.7839	0.661643	1.4934	4.53417	13.7663	0.641638	1.47314	4.67554	14.8395	78	1768	208151	1765	208073	75	1765	206308
PIRITRAMIDE	Withdrawal_event	2014-2018	2	0.332541	-1.00231	1.58634	2.94614	0.332442	NA	NA	NA	0.322301	NA	NA	NA	55	5605	927029	5603	926974	53	5603	921371
METONITAZENE	Withdrawal_event	2019-2023	1	0.0025995	-2.21975	1.57748	3.21724	0.00259913	NA	NA	NA	0	NA	NA	NA	1	6993	2690135	6992	2690134	0	6992	2683142
OXPRENOLOL	Withdrawal_event	2019-2023	1	0.0025995	-2.21975	1.57748	3.21724	0.00259913	NA	NA	NA	0	NA	NA	NA	1	6993	2690135	6992	2690134	0	6992	2683142
QUAZEPAM	Withdrawal_event	2019-2023	1	0.0025995	-2.21975	1.57748	3.21724	0.00259913	NA	NA	NA	0	NA	NA	NA	1	6993	2690135	6992	2690134	0	6992	2683142
RHEUM TANGUTICUM WHOLE	Withdrawal_event	2019-2023	1	0.0025995	-2.21975	1.57748	3.21724	0.00259913	NA	NA	NA	0	NA	NA	NA	1	6993	2690135	6992	2690134	0	6992	2683142
ENTACAPONE	Withdrawal_event	2009-2013	3	0.675617	-0.476507	1.57394	2.76773	0.67512	1.45661	4.44366	13.5561	0.659629	1.44131	4.54801	14.3511	102	3159	476924	3156	476822	99	3156	473666
PROCHLORPERAZINE	Withdrawal_event	2019-2023	2	0.340534	-1.01609	1.57255	2.93235	0.340453	NA	NA	NA	0.336129	NA	NA	NA	131	6993	2690135	6991	2690004	129	6991	2683013
DRY EXTRACT FROM HOP STROBILE (4-5:1), EXTRACTION SOLVENT: METHANOL 50% (V/V)	Withdrawal_event	2019-2023	1	0.005199	-2.22719	1.57004	3.2098	0.00519826	NA	NA	NA	0.0026059	NA	NA	NA	2	6993	2690135	6992	2690133	1	6992	2683141
PAPAVER SOMNIFERUM	Withdrawal_event	2019-2023	1	0.005199	-2.22719	1.57004	3.2098	0.00519826	NA	NA	NA	0.0026059	NA	NA	NA	2	6993	2690135	6992	2690133	1	6992	2683141
SELITRECTINIB	Withdrawal_event	2019-2023	1	0.005199	-2.22719	1.57004	3.2098	0.00519826	NA	NA	NA	0.0026059	NA	NA	NA	2	6993	2690135	6992	2690133	1	6992	2683141
NEFAZODONE	Withdrawal_event	2014-2018	1	0.0060462	-2.22961	1.56762	3.20738	0.00604512	NA	NA	NA	0	NA	NA	NA	1	5605	927029	5604	927028	0	5604	921424
PEA FIBER, POWDER	Withdrawal_event	2014-2018	1	0.0060462	-2.22961	1.56762	3.20738	0.00604512	NA	NA	NA	0	NA	NA	NA	1	5605	927029	5604	927028	0	5604	921424
QUINIDINE, DEXTROMETHORPHAN	Withdrawal_event	2014-2018	1	0.0060462	-2.22961	1.56762	3.20738	0.00604512	NA	NA	NA	0	NA	NA	NA	1	5605	927029	5604	927028	0	5604	921424
VERBENA OFFICINALIS	Withdrawal_event	2014-2018	1	0.0060462	-2.22961	1.56762	3.20738	0.00604512	NA	NA	NA	0	NA	NA	NA	1	5605	927029	5604	927028	0	5604	921424
BISMUTH OXIDE	Withdrawal_event	2009-2013	1	0.0066237	-2.23125	1.56598	3.20573	0.00662161	NA	NA	NA	0	NA	NA	NA	1	3159	476924	3158	476923	0	3158	473765
DRY EXTRACT OF MELISSA LEAF (3-6:1), EXTRACTION SOLVENT: ETHANOL 50% V/V, DRY EXTRACT OF PEPPERMINT LEAF (3-6:1), EXTRACTION SOLVENT: ETHANOL 40% V/V, DRY HYDROALCOHOLIC EXTRACT OF VALERIAN ROOT (4-7:1), EXTRACTION SOLVENT: ETHANOL 70% V/V	Withdrawal_event	2009-2013	1	0.0066237	-2.23125	1.56598	3.20573	0.00662161	NA	NA	NA	0	NA	NA	NA	1	3159	476924	3158	476923	0	3158	473765
DRY EXTRACT VALERIAN ROOT (3-6:1), MENTHAE PIPERITAE FOLIUM, MELISSAE HERBAE EXTRACTUM SICCUM (DER 6-8:1)	Withdrawal_event	2009-2013	1	0.0066237	-2.23125	1.56598	3.20573	0.00662161	NA	NA	NA	0	NA	NA	NA	1	3159	476924	3158	476923	0	3158	473765
MENTHA PIPERITA, MELISSA OFFICINALIS, VALERIANAE DRY EXTRACT HYDROALCOHOLIC	Withdrawal_event	2009-2013	1	0.0066237	-2.23125	1.56598	3.20573	0.00662161	NA	NA	NA	0	NA	NA	NA	1	3159	476924	3158	476923	0	3158	473765
MENTHA PIPERITA, VALERIANA OFFICINALIS, MELISSA OFFICINALIS	Withdrawal_event	2009-2013	1	0.0066237	-2.23125	1.56598	3.20573	0.00662161	NA	NA	NA	0	NA	NA	NA	1	3159	476924	3158	476923	0	3158	473765
MENTHA X PIPERITA L., FOLIUM DRY EXTRACT, VALERIANA OFFICINALIS EXTRACT, MELISSA OFFICINALIS L. FOLIUM	Withdrawal_event	2009-2013	1	0.0066237	-2.23125	1.56598	3.20573	0.00662161	NA	NA	NA	0	NA	NA	NA	1	3159	476924	3158	476923	0	3158	473765
MONOSODIUM GLUTAMATE	Withdrawal_event	2009-2013	1	0.0066237	-2.23125	1.56598	3.20573	0.00662161	NA	NA	NA	0	NA	NA	NA	1	3159	476924	3158	476923	0	3158	473765
OXPRENOLOL HYDROCHLORIDE, CHLORTALIDONE	Withdrawal_event	2009-2013	1	0.0066237	-2.23125	1.56598	3.20573	0.00662161	NA	NA	NA	0	NA	NA	NA	1	3159	476924	3158	476923	0	3158	473765
TRIPOTASSIUM DICITRATOBISMUTHATE	Withdrawal_event	2009-2013	1	0.0066237	-2.23125	1.56598	3.20573	0.00662161	NA	NA	NA	0	NA	NA	NA	1	3159	476924	3158	476923	0	3158	473765
VALERIAN ROOT DRY EXTRACT (4-7:1), DRY EXTRACT OF MELISSA LEAF (3-6:1), EXTRACTION SOLVENT: ETHANOL 50% V/V, DRY EXTRACT OF PEPPERMINT LEAF (3-6:1), EXTRACTION SOLVENT: ETHANOL 40% V/V	Withdrawal_event	2009-2013	1	0.0066237	-2.23125	1.56598	3.20573	0.00662161	NA	NA	NA	0	NA	NA	NA	1	3159	476924	3158	476923	0	3158	473765
VILOXAZINE	Withdrawal_event	2009-2013	1	0.0066237	-2.23125	1.56598	3.20573	0.00662161	NA	NA	NA	0	NA	NA	NA	1	3159	476924	3158	476923	0	3158	473765
LAROTRECTINIB	Withdrawal_event	2019-2023	2	0.345733	-1.02499	1.56365	2.92346	0.345651	NA	NA	NA	0.341341	NA	NA	NA	133	6993	2690135	6991	2690002	131	6991	2683011
TARTARIC ACID	Withdrawal_event	2019-2023	1	0.00779849	-2.23459	1.56263	3.20239	0.00779739	NA	NA	NA	0.0052118	NA	NA	NA	3	6993	2690135	6992	2690132	2	6992	2683140
DEXTROMORAMIDE	Withdrawal_event	2004-2008	1	0.00849383	-2.23657	1.56066	3.20042	0.00848907	NA	NA	NA	0	NA	NA	NA	1	1768	208151	1767	208150	0	1767	206383
GINGER	Withdrawal_event	2004-2008	1	0.00849383	-2.23657	1.56066	3.20042	0.00848907	NA	NA	NA	0	NA	NA	NA	1	1768	208151	1767	208150	0	1767	206383
VIMINOL	Withdrawal_event	2004-2008	1	0.00849383	-2.23657	1.56066	3.20042	0.00848907	NA	NA	NA	0	NA	NA	NA	1	1768	208151	1767	208150	0	1767	206383
GABAPENTIN	Withdrawal_event	2009-2013	28	9.1672	0.975845	1.55979	2.04435	9.11239	2.12608	3.07274	4.44092	8.9872	2.13946	3.11554	4.53694	1384	3159	476924	3131	475540	1356	3131	472409
EPHEDRINE	Withdrawal_event	2019-2023	2	0.348333	-1.02941	1.55923	2.91903	0.34825	NA	NA	NA	0.343947	NA	NA	NA	134	6993	2690135	6991	2690001	132	6991	2683010
TRANYLCYPROMINE	Withdrawal_event	2014-2018	4	1.02785	-0.178339	1.55842	2.63815	1.02731	1.47789	3.89367	10.2583	1.00924	1.46967	3.9634	10.6885	170	5605	927029	5601	926859	166	5601	921258
PARACETAMOL, CAFFEINE, OPIUM EXTRACTS	Withdrawal_event	2009-2013	5	1.37111	0.0280753	1.55554	2.55029	1.36953	1.5348	3.65089	8.68451	1.34535	1.52927	3.7165	9.03204	207	3159	476924	3154	476717	202	3154	473563
2-CHLORODIAZEPAM	Withdrawal_event	2019-2023	1	0.010398	-2.24196	1.55527	3.19503	0.0103965	NA	NA	NA	0.00781771	NA	NA	NA	4	6993	2690135	6992	2690131	3	6992	2683139
CLONAZOLAM	Withdrawal_event	2019-2023	1	0.010398	-2.24196	1.55527	3.19503	0.0103965	NA	NA	NA	0.00781771	NA	NA	NA	4	6993	2690135	6992	2690131	3	6992	2683139
DIMENHYDRINATE	Withdrawal_event	2019-2023	4	1.0346	-0.184695	1.55206	2.63179	1.03416	1.45845	3.86787	10.2577	1.02643	1.45496	3.89698	10.4377	398	6993	2690135	6989	2689737	394	6989	2682748
CYCLIZINE HYDROCHLORIDE, ERGOTAMINE TARTRATE, CAFFEINE MONOHYDRATE	Withdrawal_event	2014-2018	1	0.0120924	-2.24674	1.55049	3.19024	0.0120903	NA	NA	NA	0.0060819	NA	NA	NA	2	5605	927029	5604	927027	1	5604	921423
DIPIPANONE	Withdrawal_event	2014-2018	1	0.0120924	-2.24674	1.55049	3.19024	0.0120903	NA	NA	NA	0.0060819	NA	NA	NA	2	5605	927029	5604	927027	1	5604	921423
GLUTETHIMIDE	Withdrawal_event	2014-2018	1	0.0120924	-2.24674	1.55049	3.19024	0.0120903	NA	NA	NA	0.0060819	NA	NA	NA	2	5605	927029	5604	927027	1	5604	921423
GRIFFONIA SIMPLICIFOLIA	Withdrawal_event	2014-2018	1	0.0120924	-2.24674	1.55049	3.19024	0.0120903	NA	NA	NA	0.0060819	NA	NA	NA	2	5605	927029	5604	927027	1	5604	921423
GUAIFENESIN, AMMONIUM CHLORIDE, CODEINE PHOSPHATE HEMIHYDRATE, THYME OIL	Withdrawal_event	2014-2018	1	0.0120924	-2.24674	1.55049	3.19024	0.0120903	NA	NA	NA	0.0060819	NA	NA	NA	2	5605	927029	5604	927027	1	5604	921423
PENTEDRONE	Withdrawal_event	2014-2018	1	0.0120924	-2.24674	1.55049	3.19024	0.0120903	NA	NA	NA	0.0060819	NA	NA	NA	2	5605	927029	5604	927027	1	5604	921423
SKULLCAP	Withdrawal_event	2014-2018	1	0.0120924	-2.24674	1.55049	3.19024	0.0120903	NA	NA	NA	0.0060819	NA	NA	NA	2	5605	927029	5604	927027	1	5604	921423
ZIZIPHUS JUJUBA VAR. SPINOSA WHOLE	Withdrawal_event	2014-2018	1	0.0120924	-2.24674	1.55049	3.19024	0.0120903	NA	NA	NA	0.0060819	NA	NA	NA	2	5605	927029	5604	927027	1	5604	921423
GABAPENTIN	Withdrawal_event	2014-2018	44	14.6983	1.09194	1.54989	1.94439	14.6213	2.24286	3.00932	4.03769	14.4435	2.25826	3.04635	4.10947	2431	5605	927029	5561	924598	2387	5561	919037
THIORIDAZINE	Withdrawal_event	2019-2023	1	0.0129975	-2.24929	1.54794	3.1877	0.0129956	NA	NA	NA	0.0104236	NA	NA	NA	5	6993	2690135	6992	2690130	4	6992	2683138
METHYL 3,3-DIMETHYL-2-(1-(PENT-4-EN-1-YL)-1H-INDAZOLE-3-CARBOXAMIDO)BUTANOATE	Withdrawal_event	2019-2023	1	0.0129975	-2.24929	1.54794	3.1877	0.0129956	NA	NA	NA	0.0104236	NA	NA	NA	5	6993	2690135	6992	2690130	4	6992	2683138
PRASTERONE ENANTATE, ESTRADIOL	Withdrawal_event	2019-2023	1	0.0129975	-2.24929	1.54794	3.1877	0.0129956	NA	NA	NA	0.0104236	NA	NA	NA	5	6993	2690135	6992	2690130	4	6992	2683138
4-AMINO-3-PHENYLBUTYRIC ACID	Withdrawal_event	2019-2023	1	0.0129975	-2.24929	1.54794	3.1877	0.0129956	NA	NA	NA	0.0104236	NA	NA	NA	5	6993	2690135	6992	2690130	4	6992	2683138
CALCIUM PANTOTHENATE, CYANOCOBALAMIN, NICOTINAMIDE, RIBOFLAVIN, THIAMINE NITRATE, PYRIDOXINE HYDROCHLORIDE	Withdrawal_event	2009-2013	1	0.0132474	-2.24999	1.54724	3.18699	0.0132433	NA	NA	NA	0.00666577	NA	NA	NA	2	3159	476924	3158	476922	1	3158	473764
GAMOLENIC ACID	Withdrawal_event	2009-2013	1	0.0132474	-2.24999	1.54724	3.18699	0.0132433	NA	NA	NA	0.00666577	NA	NA	NA	2	3159	476924	3158	476922	1	3158	473764
MAGNESIUM GLYCEROPHOSPHATE	Withdrawal_event	2009-2013	1	0.0132474	-2.24999	1.54724	3.18699	0.0132433	NA	NA	NA	0.00666577	NA	NA	NA	2	3159	476924	3158	476922	1	3158	473764
PARACETAMOL, OPIUM	Withdrawal_event	2019-2023	5	1.39333	0.0110395	1.53851	2.53325	1.39261	1.50008	3.59038	8.59341	1.38322	1.49792	3.61477	8.72315	536	6993	2690135	6988	2689599	531	6988	2682611
AMITRIPTYLINE, CHLORDIAZEPOXIDE	Withdrawal_event	2004-2008	1	0.0169877	-2.26047	1.53676	3.17652	0.0169782	NA	NA	NA	0.00856179	NA	NA	NA	2	1768	208151	1767	208149	1	1767	206382
FLUPHENAZINE, NORTRIPTYLINE	Withdrawal_event	2004-2008	1	0.0169877	-2.26047	1.53676	3.17652	0.0169782	NA	NA	NA	0.00856179	NA	NA	NA	2	1768	208151	1767	208149	1	1767	206382
FOLATE SODIUM	Withdrawal_event	2004-2008	1	0.0169877	-2.26047	1.53676	3.17652	0.0169782	NA	NA	NA	0.00856179	NA	NA	NA	2	1768	208151	1767	208149	1	1767	206382
4-AMINO-3-PHENYLBUTYRIC ACID	Withdrawal_event	2014-2018	1	0.0181386	-2.26367	1.53355	3.17331	0.0181354	NA	NA	NA	0.0121638	NA	NA	NA	3	5605	927029	5604	927026	2	5604	921422
PORIAE COCOS SCLEROTIUM	Withdrawal_event	2014-2018	1	0.0181386	-2.26367	1.53355	3.17331	0.0181354	NA	NA	NA	0.0121638	NA	NA	NA	3	5605	927029	5604	927026	2	5604	921422
TAURINE	Withdrawal_event	2014-2018	1	0.0181386	-2.26367	1.53355	3.17331	0.0181354	NA	NA	NA	0.0121638	NA	NA	NA	3	5605	927029	5604	927026	2	5604	921422
PROPYPHENAZONE, CAFFEINE	Withdrawal_event	2019-2023	1	0.0181965	-2.26384	1.53339	3.17315	0.0181939	NA	NA	NA	0.0156354	NA	NA	NA	7	6993	2690135	6992	2690128	6	6992	2683136
CHLORPHENAMINE MALEATE, PHENYLEPHRINE HYDROCHLORIDE, ACETYLSALICYLIC ACID	Withdrawal_event	2019-2023	1	0.0181965	-2.26384	1.53339	3.17315	0.0181939	NA	NA	NA	0.0156354	NA	NA	NA	7	6993	2690135	6992	2690128	6	6992	2683136
PRIMIDONE	Withdrawal_event	2019-2023	3	0.709663	-0.517694	1.53275	2.72655	0.70943	1.37206	4.22874	13.0332	0.703463	1.3665	4.26462	13.3091	273	6993	2690135	6990	2689862	270	6990	2682872
ROPINIROLE	Withdrawal_event	2009-2013	15	4.86179	0.709757	1.53148	2.1692	4.84617	1.87346	3.09523	5.11376	4.77868	1.88019	3.13894	5.24041	734	3159	476924	3144	476190	719	3144	473046
LORMETAZEPAM	Withdrawal_event	2009-2013	7	2.09971	0.268303	1.52854	2.4024	2.09645	1.60362	3.33897	6.95222	2.06381	1.60228	3.39179	7.17993	317	3159	476924	3152	476607	310	3152	473455
PARACETAMOL, CAFFEINE	Withdrawal_event	2019-2023	3	0.714862	-0.523881	1.52656	2.72036	0.714628	1.36201	4.19799	12.939	0.708674	1.35652	4.23326	13.2106	275	6993	2690135	6990	2689860	272	6990	2682870
BUTALBITAL, PROPYPHENAZONE, CAFFEINE	Withdrawal_event	2019-2023	1	0.020796	-2.27105	1.52617	3.16593	0.0207931	NA	NA	NA	0.0182413	NA	NA	NA	8	6993	2690135	6992	2690127	7	6992	2683135
CORTICOTROPIN	Withdrawal_event	2019-2023	1	0.020796	-2.27105	1.52617	3.16593	0.0207931	NA	NA	NA	0.0182413	NA	NA	NA	8	6993	2690135	6992	2690127	7	6992	2683135
DIAMORPHINE	Withdrawal_event	2004-2008	3	0.721976	-0.532304	1.51814	2.71193	0.721045	1.36787	4.16063	12.6553	0.701548	1.3499	4.27626	13.5465	85	1768	208151	1765	208066	82	1765	206301
VERALIPRIDE	Withdrawal_event	2014-2018	1	0.0241848	-2.28041	1.51682	3.15657	0.0241806	NA	NA	NA	0.0182457	NA	NA	NA	4	5605	927029	5604	927025	3	5604	921421
ALTHAEA OFFICINALIS	Withdrawal_event	2014-2018	1	0.0241848	-2.28041	1.51682	3.15657	0.0241806	NA	NA	NA	0.0182457	NA	NA	NA	4	5605	927029	5604	927025	3	5604	921421
GUAIFENESIN, CODEINE	Withdrawal_event	2014-2018	1	0.0241848	-2.28041	1.51682	3.15657	0.0241806	NA	NA	NA	0.0182457	NA	NA	NA	4	5605	927029	5604	927025	3	5604	921421
METADOXINE	Withdrawal_event	2014-2018	1	0.0241848	-2.28041	1.51682	3.15657	0.0241806	NA	NA	NA	0.0182457	NA	NA	NA	4	5605	927029	5604	927025	3	5604	921421
NEOMYCIN, POLYMYXIN B, FLUOCINOLONE ACETONIDE	Withdrawal_event	2014-2018	1	0.0241848	-2.28041	1.51682	3.15657	0.0241806	NA	NA	NA	0.0182457	NA	NA	NA	4	5605	927029	5604	927025	3	5604	921421
SUNFLOWER OIL	Withdrawal_event	2014-2018	1	0.0241848	-2.28041	1.51682	3.15657	0.0241806	NA	NA	NA	0.0182457	NA	NA	NA	4	5605	927029	5604	927025	3	5604	921421
PARACETAMOL, CAFFEINE, OPIUM	Withdrawal_event	2009-2013	5	1.42409	-0.0122139	1.51525	2.51	1.42248	1.47708	3.51498	8.36456	1.39865	1.47159	3.57486	8.68427	215	3159	476924	3154	476709	210	3154	473555
PERAZINE	Withdrawal_event	2014-2018	2	0.374864	-1.07384	1.5148	2.8746	0.374756	NA	NA	NA	0.364872	NA	NA	NA	62	5605	927029	5603	926967	60	5603	921364
HYDROCHLOROTHIAZIDE, SPIRONOLACTONE	Withdrawal_event	2004-2008	1	0.0254815	-2.28398	1.51325	3.15301	0.0254675	NA	NA	NA	0.0171237	NA	NA	NA	3	1768	208151	1767	208148	2	1767	206381
DIAZEPAM, OCTATROPINE METHYLBROMIDE	Withdrawal_event	2019-2023	1	0.025995	-2.28539	1.51184	3.1516	0.0259914	NA	NA	NA	0.0234532	NA	NA	NA	10	6993	2690135	6992	2690125	9	6992	2683133
PIPAMPERONE	Withdrawal_event	2014-2018	7	2.13431	0.249231	1.50947	2.38333	2.13245	1.57579	3.2826	6.83815	2.10287	1.57443	3.32878	7.03798	353	5605	927029	5598	926676	346	5598	921078
PARACETAMOL, TRAMADOL	Withdrawal_event	2019-2023	20	6.7431	0.799576	1.50095	2.0637	6.7303	1.91921	2.97163	4.60117	6.69578	1.92258	2.98695	4.64059	2594	6993	2690135	6973	2687541	2574	6973	2680568
BENTAZEPAM	Withdrawal_event	2014-2018	1	0.030231	-2.29696	1.50027	3.14003	0.0302257	NA	NA	NA	0.0243277	NA	NA	NA	5	5605	927029	5604	927024	4	5604	921420
INDORAMIN	Withdrawal_event	2014-2018	1	0.030231	-2.29696	1.50027	3.14003	0.0302257	NA	NA	NA	0.0243277	NA	NA	NA	5	5605	927029	5604	927024	4	5604	921420
L-THEANINE	Withdrawal_event	2014-2018	1	0.030231	-2.29696	1.50027	3.14003	0.0302257	NA	NA	NA	0.0243277	NA	NA	NA	5	5605	927029	5604	927024	4	5604	921420
MECOBALAMIN	Withdrawal_event	2014-2018	1	0.030231	-2.29696	1.50027	3.14003	0.0302257	NA	NA	NA	0.0243277	NA	NA	NA	5	5605	927029	5604	927024	4	5604	921420
AMISULPRIDE	Withdrawal_event	2014-2018	14	4.63139	0.644889	1.49863	2.15548	4.62364	1.80075	3.02792	5.09137	4.5667	1.80568	3.06567	5.20488	766	5605	927029	5591	926263	752	5591	920672
SULPIRIDE	Withdrawal_event	2014-2018	6	1.80177	0.121709	1.4977	2.42578	1.80042	1.50871	3.33256	7.36123	1.77489	1.50571	3.38049	7.5896	298	5605	927029	5599	926731	292	5599	921132
PHENELZINE	Withdrawal_event	2014-2018	2	0.386957	-1.09365	1.49499	2.8548	0.386845	NA	NA	NA	0.377035	NA	NA	NA	64	5605	927029	5603	926965	62	5603	921362
AMFETAMINE	Withdrawal_event	2014-2018	3	0.743682	-0.557706	1.49274	2.68653	0.743383	1.31937	4.03561	12.3439	0.729661	1.30714	4.1115	12.9323	123	5605	927029	5602	926906	120	5602	921304
BETAMETHASONE SODIUM PHOSPHATE, BETAMETHASONE DIPROPIONATE (PH. EUR.)	Withdrawal_event	2009-2013	1	0.0331185	-2.30479	1.49243	3.13219	0.0331084	NA	NA	NA	0.0266632	NA	NA	NA	5	3159	476924	3158	476919	4	3158	473761
DOXYLAMINE HYDROGEN SUCCINATE, PARACETAMOL, CAFFEINE, CODEINE PHOSPHATE	Withdrawal_event	2019-2023	1	0.0337935	-2.30662	1.49061	3.13037	0.0337888	NA	NA	NA	0.0312709	NA	NA	NA	13	6993	2690135	6992	2690122	12	6992	2683130
AMITRIPTYLINE HYDROCHLORIDE, MEDAZEPAM	Withdrawal_event	2019-2023	1	0.0337935	-2.30662	1.49061	3.13037	0.0337888	NA	NA	NA	0.0312709	NA	NA	NA	13	6993	2690135	6992	2690122	12	6992	2683130
ETHYLMORPHINE	Withdrawal_event	2019-2023	1	0.0337935	-2.30662	1.49061	3.13037	0.0337888	NA	NA	NA	0.0312709	NA	NA	NA	13	6993	2690135	6992	2690122	12	6992	2683130
CHLORZOXAZONE	Withdrawal_event	2004-2008	1	0.0339753	-2.30711	1.49012	3.12988	0.0339568	NA	NA	NA	0.0256856	NA	NA	NA	4	1768	208151	1767	208147	3	1767	206380
DYDROGESTERONE, ESTRADIOL	Withdrawal_event	2004-2008	2	0.390716	-1.09975	1.48889	2.84869	0.390361	NA	NA	NA	0.376584	NA	NA	NA	46	1768	208151	1766	208105	44	1766	206339
MOCLOBEMIDE	Withdrawal_event	2009-2013	2	0.390798	-1.09988	1.48876	2.84856	0.390599	NA	NA	NA	0.379873	NA	NA	NA	59	3159	476924	3157	476865	57	3157	473708
HYPERICUM PERFORATUM, DRY EXTRACT, VALERIANAE RADIX DRY EXTRACT	Withdrawal_event	2014-2018	1	0.0362772	-2.31332	1.48391	3.12367	0.0362709	NA	NA	NA	0.0304096	NA	NA	NA	6	5605	927029	5604	927023	5	5604	921419
MEDAZEPAM	Withdrawal_event	2014-2018	1	0.0362772	-2.31332	1.48391	3.12367	0.0362709	NA	NA	NA	0.0304096	NA	NA	NA	6	5605	927029	5604	927023	5	5604	921419
PHENAZONE, CAFFEINE	Withdrawal_event	2014-2018	1	0.0362772	-2.31332	1.48391	3.12367	0.0362709	NA	NA	NA	0.0304096	NA	NA	NA	6	5605	927029	5604	927023	5	5604	921419
WHEY	Withdrawal_event	2014-2018	1	0.0362772	-2.31332	1.48391	3.12367	0.0362709	NA	NA	NA	0.0304096	NA	NA	NA	6	5605	927029	5604	927023	5	5604	921419
CODEINE HYDROCHLORIDE, PAPAVERINE HYDROCHLORIDE	Withdrawal_event	2019-2023	1	0.036393	-2.31363	1.4836	3.12336	0.036388	NA	NA	NA	0.0338769	NA	NA	NA	14	6993	2690135	6992	2690121	13	6992	2683129
NOSCAPINE HYDROCHLORIDE, CODEINE HYDROCHLORIDE DIHYDRATE, HYOSCINE METHONITRATE, MORPHINE HYDROCHLORIDE, PAPAVERINE HYDROCHLORIDE	Withdrawal_event	2019-2023	1	0.036393	-2.31363	1.4836	3.12336	0.036388	NA	NA	NA	0.0338769	NA	NA	NA	14	6993	2690135	6992	2690121	13	6992	2683129
CITALOPRAM	Withdrawal_event	2009-2013	55	19.4273	1.07108	1.47774	1.83357	19.2072	2.19882	2.86351	3.72914	18.9712	2.21508	2.89912	3.79441	2933	3159	476924	3104	473991	2878	3104	470887
TETRAZEPAM	Withdrawal_event	2019-2023	1	0.0389925	-2.3206	1.47663	3.11638	0.0389871	NA	NA	NA	0.0364828	NA	NA	NA	15	6993	2690135	6992	2690120	14	6992	2683128
DRONABINOL	Withdrawal_event	2014-2018	2	0.399049	-1.11318	1.47546	2.83526	0.398935	NA	NA	NA	0.389199	NA	NA	NA	66	5605	927029	5603	926963	64	5603	921360
NALBUPHINE	Withdrawal_event	2004-2008	2	0.39921	-1.11344	1.4752	2.835	0.398849	NA	NA	NA	0.385145	NA	NA	NA	47	1768	208151	1766	208104	45	1766	206338
NIAPRAZINE	Withdrawal_event	2009-2013	1	0.0397422	-2.32261	1.47462	3.11438	0.0397301	NA	NA	NA	0.0333291	NA	NA	NA	6	3159	476924	3158	476918	5	3158	473760
ERGOTAMINE TARTRATE, CAFFEINE	Withdrawal_event	2019-2023	1	0.041592	-2.32754	1.46968	3.10944	0.0415863	NA	NA	NA	0.0390887	NA	NA	NA	16	6993	2690135	6992	2690119	15	6992	2683127
VORTIOXETINE	Withdrawal_event	2019-2023	25	8.71352	0.847698	1.46867	1.97846	8.6932	1.94469	2.87581	4.25275	8.6508	1.9485	2.88991	4.28615	3352	6993	2690135	6968	2686783	3327	6968	2679815
FUROSEMIDE, TRIAMTERENE	Withdrawal_event	2014-2018	1	0.0423234	-2.32949	1.46774	3.10749	0.0423161	NA	NA	NA	0.0364916	NA	NA	NA	7	5605	927029	5604	927022	6	5604	921418
ISOCARBOXAZID	Withdrawal_event	2014-2018	1	0.0423234	-2.32949	1.46774	3.10749	0.0423161	NA	NA	NA	0.0364916	NA	NA	NA	7	5605	927029	5604	927022	6	5604	921418
OXYMETAZOLINE HYDROCHLORIDE, PREDNISOLONE SODIUM PHOSPHATE	Withdrawal_event	2014-2018	1	0.0423234	-2.32949	1.46774	3.10749	0.0423161	NA	NA	NA	0.0364916	NA	NA	NA	7	5605	927029	5604	927022	6	5604	921418
RHODIOLA ROSEA ROOT AND RHIZOME DRY EXTRACT	Withdrawal_event	2014-2018	1	0.0423234	-2.32949	1.46774	3.10749	0.0423161	NA	NA	NA	0.0364916	NA	NA	NA	7	5605	927029	5604	927022	6	5604	921418
PEMOLINE	Withdrawal_event	2004-2008	1	0.0424692	-2.32988	1.46735	3.10711	0.0424462	NA	NA	NA	0.0342477	NA	NA	NA	5	1768	208151	1767	208146	4	1767	206379
PIMOZIDE	Withdrawal_event	2014-2018	2	0.411141	-1.13246	1.45618	2.81598	0.411025	NA	NA	NA	0.401362	NA	NA	NA	68	5605	927029	5603	926961	66	5603	921358
TIAGABINE	Withdrawal_event	2019-2023	1	0.046791	-2.34133	1.4559	3.09566	0.0467846	NA	NA	NA	0.0443006	NA	NA	NA	18	6993	2690135	6992	2690117	17	6992	2683125
CLOXAZOLAM	Withdrawal_event	2014-2018	1	0.0483696	-2.34549	1.45174	3.0915	0.0483614	NA	NA	NA	0.0425736	NA	NA	NA	8	5605	927029	5604	927021	7	5604	921417
ACETYLSALICYLIC ACID, CODEINE PHOSPHATE HEMIHYDRATE, MAGNESIUM OXIDE	Withdrawal_event	2014-2018	1	0.0483696	-2.34549	1.45174	3.0915	0.0483614	NA	NA	NA	0.0425736	NA	NA	NA	8	5605	927029	5604	927021	7	5604	921417
AVENA SATIVA FERM 33C Ã˜, HUMULUS LUPULUS EX HERBA ET FRUCTIBUS FERM 34D Ã˜ (HAB, VS. 34D), VALERIANA OFFICINALIS E RADICE FERM 33C Ã˜ (HAB, VS. 33C), PASSIFLORA CAERULEA EX HERBA FERM 33C Ã˜ (HAB, VS. 33C)	Withdrawal_event	2014-2018	1	0.0483696	-2.34549	1.45174	3.0915	0.0483614	NA	NA	NA	0.0425736	NA	NA	NA	8	5605	927029	5604	927021	7	5604	921417
HYPERICUM PERFORATUM EX HERBA FERM 33C DIL. D2 (HAB, VS. 33C), SALIX ALBA SSP. VITELLINA E CORTICE ET FOLIIS FERM 33D DIL. D2 (HAB, VS. 33D), SALIX PURPUREA E CORTICE ET FOLIIS FERM 33D DIL. D2 (HAB, VS. 33D), SALIX VIMINALIS E CORTICE ET FOLIIS FERM 33D DIL. D2 (HAB, VS. 33D), LIQUID EXTRACT WITH SUGAR FROM AVENA SATIVA HERB (PLANT:WATER:SUGAR 2:4:4), LIQUID EXTRACT WITH SUGAR AND CITRIC ACID FROM HAWTHORN BERRIES (PLANT:WATER:SUGAR:CITRIC ACID 3:4,95:2:0,05), LIQUID EXTRACT WITH SUGAR FROM HUMULUS LUPULUS HERB AND FRUIT (PLANT:WATER:SUGAR 2:4:4), LIQUID EXTRACT WITH SUGAR FROM PASSIFLORA CAERULEA HERB (PLANT:WATER:SUGAR 2:4:4), LIQUID EXTRACT WITH SUGAR FROM VALERIAN ROOT (PLANT:WATER:SUGAR 2:4:4)	Withdrawal_event	2014-2018	1	0.0483696	-2.34549	1.45174	3.0915	0.0483614	NA	NA	NA	0.0425736	NA	NA	NA	8	5605	927029	5604	927021	7	5604	921417
LAMOTRIGINE	Withdrawal_event	2019-2023	35	12.5426	0.926883	1.44459	1.88264	12.5022	2.01077	2.7995	3.89762	12.4438	2.01535	2.81265	3.92537	4825	6993	2690135	6958	2685310	4790	6958	2678352
ACHILLEA MILLEFOLIUM, ACONITUM NAPELLUS, ARNICA MONTANA, ATROPA BELLA-DONNA, CALENDULA OFFICINALIS, ECHINACEA ANGUSTIFOLIA, ECHINACEA PURPUREA, HAMAMELIS VIRGINIANA, HYPERICUM PERFORATUM, MATRICARIA RECUTITA, SYMPHYTUM OFFICINALE, BELLIS PERENNIS, MERCURIUS SOLUBILIS, HEPAR SULFURIS	Withdrawal_event	2019-2023	1	0.05199	-2.35498	1.44225	3.08201	0.0519829	NA	NA	NA	0.0495124	NA	NA	NA	20	6993	2690135	6992	2690115	19	6992	2683123
BELLIS PERENNIS TRIT: D 2, CHAMOMILLA RECUTITA TRIT. D 3, HAMAMELIS VIRGINIANA TRIT. D 2, MERCURIUS SOLUBILIS HAHNEMANNI TRIT. D 8, ACONITUM TRIT. D3, ATROPA BELLA-DONNA TRIT. D4, ECHINACEA TRIT D2, HEPAR SULFURIS TRIT. D8, SYMPHYTUM OFFICINALE TRIT. D8, ACHILLEA MILLEFOLIUM TRIT. D3, ECHINACEA PURPUREA TRIT. D2, CALENDULA OFFICINALIS TRIT. D2, HYPERICUM PERFORATUM TRIT. D2, ARNICA MONTANA D2	Withdrawal_event	2019-2023	1	0.05199	-2.35498	1.44225	3.08201	0.0519829	NA	NA	NA	0.0495124	NA	NA	NA	20	6993	2690135	6992	2690115	19	6992	2683123
ECHINACEA DIL. D2, ACONITUM NAPELLUS DIL. D2, ARNICA MONTANA DIL D2, SYMPHYTUM OFFICINALE DIL. D6, HAMAMELIS VIRGINIANA DIL. D1, HEPAR SULFURIS DIL. D6, CALENDULA OFFICINALIS DIL. D2, BELLIS PERENNIS DIL. D2, HYPERICUM PERFORATUM DIL. D2, ECHINACEA PURPUREA DIL. D2, MATRICARIA RECUTITA DIL. D3, ACHILLEA MILLEFOLIUM DIL. D3, MERCURIUS SOLUBILIS HAHNEMANNI DIL.D6, ATROPA BELLA-DONNA DIL. D2	Withdrawal_event	2019-2023	1	0.05199	-2.35498	1.44225	3.08201	0.0519829	NA	NA	NA	0.0495124	NA	NA	NA	20	6993	2690135	6992	2690115	19	6992	2683123
ECHINACEA DIL. D2, HAMAMELIS VIRGINIANA DIL. D 2, ACONITUM NAPELLUS DIL. D3, ARNICA MONTANA DIL D2, MERCURIUS SOLUBILIS HAHNEMANNI DIL D8, HEPAR SULFURIS DIL. D8, CALENDULA OFFICINALIS DIL. D2, BELLIS PERENNIS DIL. D2, HYPERICUM PERFORATUM DIL. D2, ECHINACEA PURPUREA DIL. D2, MATRICARIA RECUTITA DIL. D3, ACHILLEA MILLEFOLIUM DIL. D3, SYMPHYTUM OFFICINALE DIL. D8, ATROPA BELLADONNA DIL. D4	Withdrawal_event	2019-2023	1	0.05199	-2.35498	1.44225	3.08201	0.0519829	NA	NA	NA	0.0495124	NA	NA	NA	20	6993	2690135	6992	2690115	19	6992	2683123
DRY EXTRACT FROM PASSION FLOWER (4-7:1), EXTRACTION SOLVENT: ETHANOL 50% V/V, VALERIAN ROOT DRY EXTRACT (3-6:1), ETHANOL 70 %(V/V), DRY EXTRACT FROM HOP STROBILE (4â€“8:1), EXTRACTION SOLVENT: ETHANOL 40 % (V/V)	Withdrawal_event	2009-2013	1	0.0529896	-2.35759	1.43964	3.0794	0.0529737	NA	NA	NA	0.0466609	NA	NA	NA	8	3159	476924	3158	476916	7	3158	473758
HOP STROBILE DRY EXTRACT (4-8:1), VALERIANAE RADIX DRY EXTRACT, PASSIFLORAE HERBAE EXTRACTUM SICCUM	Withdrawal_event	2009-2013	1	0.0529896	-2.35759	1.43964	3.0794	0.0529737	NA	NA	NA	0.0466609	NA	NA	NA	8	3159	476924	3158	476916	7	3158	473758
VALERIAN ROOT DRY EXTRACT (4-7:1), HOP STROBILE DRY EXTRACT (4-8:1), PASSIFLORA EXTRACT	Withdrawal_event	2009-2013	1	0.0529896	-2.35759	1.43964	3.0794	0.0529737	NA	NA	NA	0.0466609	NA	NA	NA	8	3159	476924	3158	476916	7	3158	473758
THIOPENTAL SODIUM, SODIUM CARBONATE	Withdrawal_event	2014-2018	1	0.0544158	-2.3613	1.43592	3.07568	0.0544066	NA	NA	NA	0.0486555	NA	NA	NA	9	5605	927029	5604	927020	8	5604	921416
CIPROFIBRATE	Withdrawal_event	2019-2023	1	0.0545894	-2.36176	1.43547	3.07523	0.0545821	NA	NA	NA	0.0521184	NA	NA	NA	21	6993	2690135	6992	2690114	20	6992	2683122
QUETIAPINE	Withdrawal_event	2014-2018	92	33.7317	1.12411	1.43412	1.71368	33.3789	2.24681	2.75623	3.38114	33.0261	2.26313	2.78568	3.42887	5579	5605	927029	5513	921450	5487	5513	915937
BELLIS PERENNIS TRIT: D 2, HAMAMELIS VIRGINIANA TRIT. D 2, MERCURIUS SOLUBILIS HAHNEMANNI TRIT. D 8, ACONITUM TRIT. D3, ATROPA BELLA-DONNA TRIT. D4, ECHINACEA TRIT D2, HEPAR SULFURIS TRIT. D8, SYMPHYTUM OFFICINALE TRIT. D8, ACHILLEA MILLEFOLIUM TRIT. D3, ECHINACEA PURPUREA TRIT. D2, CALENDULA OFFICINALIS TRIT. D2, HYPERICUM PERFORATUM TRIT. D2, ARNICA MONTANA D2, MATRICARIA RECUTITA D3	Withdrawal_event	2019-2023	1	0.057189	-2.3685	1.42872	3.06848	0.0571812	NA	NA	NA	0.0547243	NA	NA	NA	22	6993	2690135	6992	2690113	21	6992	2683121
FUSIDIC ACID, HYDROCORTISONE ACETATE	Withdrawal_event	2019-2023	1	0.057189	-2.3685	1.42872	3.06848	0.0571812	NA	NA	NA	0.0547243	NA	NA	NA	22	6993	2690135	6992	2690113	21	6992	2683121
REBOXETINE	Withdrawal_event	2014-2018	2	0.42928	-1.1609	1.42774	2.78755	0.42916	NA	NA	NA	0.419607	NA	NA	NA	71	5605	927029	5603	926958	69	5603	921355
CLOBETASONE	Withdrawal_event	2009-2013	1	0.0596133	-2.37477	1.42246	3.06222	0.0595955	NA	NA	NA	0.0533269	NA	NA	NA	9	3159	476924	3158	476915	8	3158	473757
METHYLENEDIOXYMETHAMPHETAMINE	Withdrawal_event	2009-2013	1	0.0596133	-2.37477	1.42246	3.06222	0.0595955	NA	NA	NA	0.0533269	NA	NA	NA	9	3159	476924	3158	476915	8	3158	473757
CLOTRIMAZOLE, HYDROCORTISONE	Withdrawal_event	2019-2023	1	0.0597884	-2.37522	1.42201	3.06177	0.0597804	NA	NA	NA	0.0573303	NA	NA	NA	23	6993	2690135	6992	2690112	22	6992	2683120
ECHINACEA MOTHER TINCTURE, ARNICA MONTANA DIL. D3, ATROPA BELLA-DONNA DIL. D1, ACONITUM NAPELLUS DIL. D1, HEPAR SULFURIS DIL. D6, MERCURIUS SOLUBILIS HAHNEMANNI DIL.D6, HYPERICUM PERFORATUM DIL. D6, SYMPHYTUM OFFICINALE DIL. D4, CALENDULA OFFICINALIS MOTHER TINCTURE, ACHILLEA MILLEFOLIUM MOTHER TINCTURE, HAMAMELIS VIRGINIANA MOTHER TINCTURE, BELLIS PERENNIS MOTHER TINCTURE, MATRICARIA RECUTITA MOTHER TINCTURE, ECHINACEA PURPUREA MOTHER TINCTURE	Withdrawal_event	2019-2023	1	0.0597884	-2.37522	1.42201	3.06177	0.0597804	NA	NA	NA	0.0573303	NA	NA	NA	23	6993	2690135	6992	2690112	22	6992	2683120
BETAMETHASONE VALERATE, CLIOQUINOL	Withdrawal_event	2014-2018	1	0.060462	-2.37695	1.42027	3.06003	0.0604518	NA	NA	NA	0.0547376	NA	NA	NA	10	5605	927029	5604	927019	9	5604	921415
DESOXIMETASONE	Withdrawal_event	2014-2018	1	0.060462	-2.37695	1.42027	3.06003	0.0604518	NA	NA	NA	0.0547376	NA	NA	NA	10	5605	927029	5604	927019	9	5604	921415
OXITRIPTAN	Withdrawal_event	2014-2018	1	0.060462	-2.37695	1.42027	3.06003	0.0604518	NA	NA	NA	0.0547376	NA	NA	NA	10	5605	927029	5604	927019	9	5604	921415
RHODIOLA ROSEA	Withdrawal_event	2014-2018	1	0.060462	-2.37695	1.42027	3.06003	0.0604518	NA	NA	NA	0.0547376	NA	NA	NA	10	5605	927029	5604	927019	9	5604	921415
SYZYGIUM CUMINI MOTHER TINCTURE	Withdrawal_event	2014-2018	1	0.060462	-2.37695	1.42027	3.06003	0.0604518	NA	NA	NA	0.0547376	NA	NA	NA	10	5605	927029	5604	927019	9	5604	921415
PARACETAMOL, BELLADONNA DRY EXTRACT, CAFFEINE, OPIUM	Withdrawal_event	2009-2013	5	1.55657	-0.108273	1.41919	2.41394	1.55487	1.35013	3.2157	7.65907	1.53192	1.34477	3.26387	7.92168	235	3159	476924	3154	476689	230	3154	473535
KETAMINE	Withdrawal_event	2014-2018	14	4.9337	0.562304	1.41605	2.07289	4.92571	1.68982	2.84223	4.78055	4.8706	1.69352	2.87439	4.87865	816	5605	927029	5591	926213	802	5591	920622
ISOVALERIC ACID, SODIUM GLYCEROPHOSPHATE	Withdrawal_event	2019-2023	1	0.0623879	-2.3819	1.41532	3.05508	0.0623796	NA	NA	NA	0.0599362	NA	NA	NA	24	6993	2690135	6992	2690111	23	6992	2683119
OXAZEPAM	Withdrawal_event	2004-2008	13	4.56968	0.523368	1.41299	2.09088	4.54784	1.66744	2.8585	4.90033	4.47578	1.67193	2.90452	5.0458	538	1768	208151	1755	207613	525	1755	205858
CHLORPROMAZINE	Withdrawal_event	2019-2023	4	1.19057	-0.324342	1.41242	2.49215	1.19009	1.26654	3.36109	8.91948	1.18277	1.26347	3.38189	9.05216	458	6993	2690135	6989	2689677	454	6989	2682688
ZUCLOPENTHIXOL	Withdrawal_event	2009-2013	8	2.70247	0.240001	1.40828	2.23686	2.69793	1.49175	2.96523	5.89416	2.66264	1.49093	3.00454	6.05478	408	3159	476924	3151	476516	400	3151	473365
DONEPEZIL	Withdrawal_event	2019-2023	6	1.94962	0.0318908	1.40788	2.33596	1.94849	1.38738	3.0793	6.83456	1.93794	1.386	3.09607	6.91608	750	6993	2690135	6987	2689385	744	6987	2682398
DOXYLAMINE HYDROGEN SUCCINATE, PARACETAMOL, CAFFEINE, CODEINE PHOSPHATE	Withdrawal_event	2009-2013	1	0.066237	-2.39174	1.40548	3.04524	0.0662174	NA	NA	NA	0.0599929	NA	NA	NA	10	3159	476924	3158	476914	9	3158	473756
DEXTROMETHORPHAN HYDROBROMIDE, PROMETHAZINE HYDROCHLORIDE, PARACETAMOL	Withdrawal_event	2009-2013	1	0.066237	-2.39174	1.40548	3.04524	0.0662174	NA	NA	NA	0.0599929	NA	NA	NA	10	3159	476924	3158	476914	9	3158	473756
DIHYDROCODEINE TARTRATE, PARACETAMOL	Withdrawal_event	2009-2013	1	0.066237	-2.39174	1.40548	3.04524	0.0662174	NA	NA	NA	0.0599929	NA	NA	NA	10	3159	476924	3158	476914	9	3158	473756
ACETYLSALICYLIC ACID, CAFFEINE, CODEINE PHOSPHATE	Withdrawal_event	2009-2013	1	0.066237	-2.39174	1.40548	3.04524	0.0662174	NA	NA	NA	0.0599929	NA	NA	NA	10	3159	476924	3158	476914	9	3158	473756
BENZOYL PEROXIDE, POTASSIUM HYDROXYQUINOLINE SULFATE	Withdrawal_event	2014-2018	1	0.0665082	-2.39243	1.40479	3.04455	0.0664971	NA	NA	NA	0.0608196	NA	NA	NA	11	5605	927029	5604	927018	10	5604	921414
DRY EXTRACT OF ST. JOHN'S WORT (5-7:1), EXTRACTION SOLVENT: ETHANOL 60% V/V	Withdrawal_event	2014-2018	1	0.0665082	-2.39243	1.40479	3.04455	0.0664971	NA	NA	NA	0.0608196	NA	NA	NA	11	5605	927029	5604	927018	10	5604	921414
HYOSCINE	Withdrawal_event	2014-2018	7	2.33383	0.143901	1.40414	2.278	2.33189	1.44011	3.00186	6.25728	2.30352	1.43822	3.03883	6.42079	386	5605	927029	5598	926643	379	5598	921045
REPROTEROL HYDROCHLORIDE, SODIUM CROMOGLICATE	Withdrawal_event	2019-2023	1	0.0675869	-2.39518	1.40205	3.04181	0.0675779	NA	NA	NA	0.0651481	NA	NA	NA	26	6993	2690135	6992	2690109	25	6992	2683117
CHLORTALIDONE, RESERPINE	Withdrawal_event	2004-2008	1	0.0679507	-2.3961	1.40112	3.04088	0.0679148	NA	NA	NA	0.0599343	NA	NA	NA	8	1768	208151	1767	208143	7	1767	206376
TAPENTADOL	Withdrawal_event	2014-2018	19	6.89871	0.676758	1.39813	1.97369	6.8838	1.76582	2.7601	4.31424	6.81026	1.77147	2.78991	4.39387	1141	5605	927029	5586	925888	1122	5586	920302
PROPIOMAZINE	Withdrawal_event	2009-2013	2	0.450411	-1.19334	1.3953	2.75511	0.45019	NA	NA	NA	0.439862	NA	NA	NA	68	3159	476924	3157	476856	66	3157	473699
PERGOLIDE	Withdrawal_event	2014-2018	1	0.0725544	-2.40775	1.38948	3.02924	0.0725424	NA	NA	NA	0.0669016	NA	NA	NA	12	5605	927029	5604	927017	11	5604	921413
PARACETAMOL, PROPYPHENAZONE, CAFFEINE, CODEINE PHOSPHATE HEMIHYDRATE	Withdrawal_event	2019-2023	1	0.0727859	-2.40833	1.38889	3.02865	0.0727763	NA	NA	NA	0.07036	NA	NA	NA	28	6993	2690135	6992	2690107	27	6992	2683115
CODEINE, ETHYLMORPHINE HYDROCHLORIDE	Withdrawal_event	2019-2023	1	0.0727859	-2.40833	1.38889	3.02865	0.0727763	NA	NA	NA	0.07036	NA	NA	NA	28	6993	2690135	6992	2690107	27	6992	2683115
ACETYLSALICYLIC ACID, CODEINE PHOSPHATE	Withdrawal_event	2009-2013	1	0.0728607	-2.40852	1.38871	3.02846	0.0728393	NA	NA	NA	0.0666589	NA	NA	NA	11	3159	476924	3158	476913	10	3158	473755
DEXTROPROPOXYPHENE, PARACETAMOL, CAFFEINE	Withdrawal_event	2009-2013	2	0.457035	-1.20336	1.38528	2.74509	0.456812	NA	NA	NA	0.446527	NA	NA	NA	69	3159	476924	3157	476855	67	3157	473698
TIZANIDINE	Withdrawal_event	2004-2008	3	0.84089	-0.666279	1.38416	2.57796	0.839862	1.17099	3.57201	10.8961	0.82138	1.15638	3.65239	11.5359	99	1768	208151	1765	208052	96	1765	206287
TROPATEPINE	Withdrawal_event	2019-2023	3	0.842237	-0.667728	1.38272	2.57651	0.841977	1.15493	3.56304	10.9923	0.836355	1.15052	3.58699	11.1833	324	6993	2690135	6990	2689811	321	6990	2682821
LEVODOPA	Withdrawal_event	2019-2023	2	0.462711	-1.21189	1.37675	2.73656	0.462609	NA	NA	NA	0.458603	NA	NA	NA	178	6993	2690135	6991	2689957	176	6991	2682966
PIMECROLIMUS	Withdrawal_event	2019-2023	2	0.462711	-1.21189	1.37675	2.73656	0.462609	NA	NA	NA	0.458603	NA	NA	NA	178	6993	2690135	6991	2689957	176	6991	2682966
CHLORDIAZEPOXIDE, CLIDINIUM BROMIDE	Withdrawal_event	2019-2023	1	0.0779849	-2.42137	1.37586	3.01562	0.0779747	NA	NA	NA	0.0755719	NA	NA	NA	30	6993	2690135	6992	2690105	29	6992	2683113
[truncated: 629,164 more chars]
